# Maternal vitamin D status during pregnancy is associated with reduced DNA methylation entropy and hypomethylation of regulatory regions related to immune tolerance

**DOI:** 10.64898/2026.11.16.26368034

**Authors:** Samuel S. Boyd, Julian Hecker, Hooman Mirzakhani, Dawn L. DeMeo, Scott T. Weiss, Arda Halu

## Abstract

**Background:** Vitamin D is crucial to maternal immune system function during pregnancy, acting via the vitamin D receptor (VDR). Yet, there is widespread vitamin D insufficiency among pregnant women. The Vitamin D Antenatal Asthma Reduction Trial investigated maternal vitamin D’s effect on offspring asthma/wheeze. Pregnant women were randomized to a vitamin D supplementation or placebo group, and maternal blood samples were collected at 10-18 and 32-38 weeks of gestation. This analysis aims to identify associations between 25-hydroxyvitamin-D_3_ (25OHD) and DNA methylation (DNAm).

DNAm data were obtained with Illumina’s Infinium Methylation EPICv2 array. Linear mixed effects models assessed DNAm-25OHD associations, adjusting for demographic and clinical factors. Probe-level results were aggregated to identify differentially methylated regions (DMRs), which were annotated to genes via proximity to promoters or enhancers. In addition, DNAm entropy was investigated for associations with 25OHD.

**Results:** Hypomethylated (meso-/hyper-methylated) DMRs showed negative (positive) DNAm-25OHD associations. DMRs overlapped with vitamin D-sensitive topologically associating domains and open chromatin. Annotated genes were primarily enriched for pathways related to antigen processing/presentation. Using paired RNA-seq data, the expression of 59 annotated genes was significantly associated with DNAm of its corresponding DMR. These included *IKBKB*, a kinase with suppressive effects on the NF-kappa-B pathway. Furthermore, DMRs showed negative entropy-25OHD associations, suggesting a more homogeneous immune methylome in women with higher 25OHD levels.

**Conclusions:** Our findings suggest that increased vitamin D may promote methylome stability in genomic regions associated with antigen presentation and immune tolerance, conveying a complex regulatory landscape of the vitamin D-associated methylome during pregnancy.

## Additional file 3 for "Maternal vitamin D status during pregnancy is associated with reduced DNA methylation entropy and hypomethylation of regulatory regions related to immune tolerance"

### Sheet: 1. DNAm~25OHD Model Results
DMR_ID	Probe_ID	logFC	AveExpr	t	P.Value	adj.P.Val	B	z.std	is_DMP
1	cg01664957_TC11	-0.163581	-4.74497	-4.28996	2.01777e-05	0.167388	2.10033	-4.26292	FALSE
1	cg02994863_BC11	-0.153894	-4.09972	-4.09158	4.74435e-05	0.217181	1.29764	-4.06788	FALSE
1	cg06744401_TC21	-0.0524401	-3.86189	-3.16378	0.0016613	0.409504	-1.98738	-3.14492	FALSE
2	cg00222291_BC11	-0.0571239	-6.19617	-4.3984	1.39178e-05	0.15919	2.43465	-4.34515	FALSE
2	cg11897034_BC11	-0.0989422	-6.20864	-4.19734	3.01083e-05	0.185138	1.61375	-4.17265	FALSE
3	cg27649865_TC11	0.0635546	-0.967876	5.23714	2.17566e-07	0.0565835	6.29206	5.18367	FALSE
3	cg27649864_BC11	0.0396254	-1.19079	3.53611	0.000438853	0.326083	-0.763627	3.51554	FALSE
4	cg00614832_TC11	-0.0896648	-2.78133	-4.3215	1.76159e-05	0.164411	2.11907	-4.29315	FALSE
4	cg07786668_TC11	-0.174163	-4.83577	-4.25889	2.31392e-05	0.175181	1.8519	-4.23222	FALSE
5	cg20713636_TC11	0.026454	0.16485	3.75933	0.00018299	0.275973	-0.0299375	3.74141	FALSE
5	cg01813294_TC11	0.049363	-0.122712	3.65305	0.000277098	0.298461	-0.457278	3.63582	FALSE
5	cg07973464_BC11	0.0516341	-0.416442	3.58133	0.000492546	0.334898	-0.678751	3.48478	FALSE
6	cg06733736_BC11	-0.102831	-6.07252	-4.5324	6.73346e-06	0.116068	3.02434	-4.50194	FALSE
6	cg27110132_TC11	-0.0739288	-5.65528	-3.84802	0.000139439	0.259204	0.240653	-3.80916	FALSE
7	cg11692031_TC11	0.0301224	5.2292	3.98205	8.53662e-05	0.236369	0.8275	3.92881	FALSE
7	cg11692031_TC12	0.0244732	5.19436	3.55369	0.000436286	0.326083	-0.671644	3.5171	FALSE
7	cg11692031_TC13	0.0222475	5.31014	3.15236	0.00168225	0.41031	-2.00118	3.14126	FALSE
8	cg11810562_BC22	0.0496202	0.730602	4.79083	1.99198e-06	0.0606165	4.24465	4.75424	FALSE
8	cg11810562_BC21	0.0344708	0.707612	3.45576	0.000666143	0.358997	-0.975299	3.40315	FALSE
9	cg05788548_BC21	0.0316664	-0.995879	4.2935	2.0419e-05	0.167388	2.05824	4.26026	FALSE
9	cg03651199_BC11	0.0528065	2.85894	3.68207	0.000255135	0.295452	-0.284114	3.65705	FALSE
10	cg04223844_TC21	-0.101975	-4.63229	-4.72527	3.24069e-06	0.0750467	3.95882	-4.65494	FALSE
10	cg12481704_TC21	-0.0745484	-4.53759	-3.39327	0.000724731	0.367402	-1.28537	-3.38005	FALSE
11	cg03595538_TC11	-0.0600433	-5.43941	-4.751	2.84596e-06	0.0722836	3.93097	-4.68163	FALSE
11	cg16243665_BC11	-0.0455425	-6.82697	-3.23977	0.00127424	0.391224	-1.85281	-3.22172	FALSE
12	cg17413897_BC21	0.0845611	0.343926	4.20813	3.03598e-05	0.185138	1.72773	4.17075	FALSE
12	cg10311048_BC21	0.0512983	2.27192	3.63358	0.000322106	0.308157	-0.448502	3.59684	FALSE
13	cg12709743_TC21	-0.0628616	-4.49966	-4.29704	1.99575e-05	0.167388	2.04064	-4.26537	FALSE
13	cg25705836_TC11	-0.0718923	-5.10491	-3.764	0.000179879	0.274767	-0.0467536	-3.74572	FALSE
14	cg14397361_BC11	-0.172807	-5.44524	-4.73381	2.62078e-06	0.068783	3.9119	-4.6985	FALSE
14	cg00594118_TC21	-0.046029	-3.41844	-2.87533	0.00415989	0.475234	-2.9442	-2.86578	FALSE
14	cg01273125_TC11	-0.0194716	-6.80499	-2.2341	0.0257695	0.626943	-4.61819	-2.22967	FALSE
15	cg17097782_TC11	-0.0707928	-5.57562	-6.13679	1.58673e-09	0.00124933	11.1877	-6.03529	TRUE
15	cg07531268_TC11	-0.0300866	-5.54434	-2.72237	0.00692314	0.519651	-3.24994	-2.70052	FALSE
15	cg26701390_BC21	-0.00939969	-0.403557	-1.19371	0.233016	0.838791	-6.0248	-1.19263	FALSE
16	cg04667267_BC11	0.0819119	-2.27579	4.45472	9.95694e-06	0.14254	2.76065	4.41811	FALSE
16	cg19487868_TC11	0.0670534	-1.44702	3.39582	0.000732445	0.368261	-1.21245	3.37714	FALSE
17	cg19567052_TC21	-0.0762729	-4.70046	-4.38782	1.29535e-05	0.15919	2.46014	-4.36089	FALSE
17	cg16287791_BC21	-0.0329143	-3.61793	-2.61371	0.00913304	0.540901	-3.56318	-2.60703	FALSE
17	cg04463722_BC11	-0.0233915	-5.81994	-2.40376	0.0165396	0.59	-4.12752	-2.39679	FALSE
18	cg26924465_BC11	-0.0807192	-5.83026	-4.19342	3.08848e-05	0.185629	1.66116	-4.16684	FALSE
18	cg24074495_TC11	-0.05424	-4.20906	-3.40731	0.000695017	0.361923	-1.20774	-3.39154	FALSE
19	cg22189808_TC11	-0.05978	-6.47099	-5.06244	5.29676e-07	0.0565835	5.57318	-5.01524	FALSE
19	cg11033186_TC11	-0.0315538	-6.5319	-2.5807	0.0102437	0.551916	-3.63426	-2.56749	FALSE
20	cg24885934_BC11	-0.0322562	-6.21974	-4.00007	7.00165e-05	0.232608	0.911703	-3.97623	FALSE
20	cg19468504_TC21	-0.0580647	-4.38652	-3.57526	0.000373357	0.313736	-0.70274	-3.55823	FALSE
21	cg24008929_TC11	-0.053874	-6.15338	-4.91153	1.13278e-06	0.0565835	4.73547	-4.86705	FALSE
21	cg22696073_BC11	-0.0361312	-3.28853	-2.94861	0.00330368	0.459657	-2.71744	-2.93797	FALSE
21	cg22492326_BC11	0.0228531	-5.52509	1.74996	0.0805784	0.730741	-5.51327	1.74734	FALSE
22	cg08614024_TC11	-0.0789291	-6.46374	-4.33836	1.62439e-05	0.160899	2.22899	-4.31111	FALSE
22	cg03617467_TC11	-0.0516602	-5.52538	-3.24089	0.00125581	0.390426	-1.82032	-3.22589	FALSE
23	cg06272317_TC11	0.0269194	-0.154209	4.01577	7.85309e-05	0.236369	0.884154	3.94884	FALSE
23	cg02898382_TC11	0.024097	0.0539247	2.96399	0.00312575	0.454591	-2.74379	2.95509	FALSE
23	cg10717149_TC11	0.017246	0.706664	2.76016	0.00600674	0.508818	-3.36977	2.74741	FALSE
24	cg04157633_BC21	0.107352	-0.158316	3.85928	0.00013596	0.25891	0.313732	3.8154	FALSE
24	cg08096667_BC21	0.103363	0.504189	3.63944	0.000316766	0.305806	-0.539716	3.60119	FALSE
25	cg08133824_TC11	-0.140529	-5.80846	-4.37202	1.3975e-05	0.15919	2.39071	-4.34425	FALSE
25	cg01998755_BC11	-0.0668598	-6.52938	-2.83222	0.00473842	0.486125	-3.03536	-2.8243	FALSE
25	cg23317683_BC21	-0.0423395	-4.46658	-2.37666	0.0177042	0.59663	-4.19823	-2.37175	FALSE
26	cg13308743_BC21	0.0851956	0.145402	4.40468	1.36327e-05	0.15919	2.48844	4.3497	FALSE
26	cg03189033_BC21	0.072261	1.19607	3.04462	0.00252671	0.43704	-2.4894	3.02012	FALSE
27	cg11162385_TC21	-0.109918	-3.78845	-4.00031	6.94381e-05	0.232608	0.867453	-3.9782	FALSE
27	cg19294125_TC11	-0.0505475	-6.02391	-3.39683	0.00071642	0.366048	-1.31307	-3.38322	FALSE
28	cg18641050_TC21	-0.0645233	-4.82727	-4.54604	6.78103e-06	0.116068	3.1124	-4.50045	FALSE
28	cg20843286_TC21	-0.022099	-2.82304	-2.74169	0.00625278	0.512169	-3.21551	-2.73422	FALSE
29	cg00860370_TC11	-0.0509312	-6.4729	-3.8996	0.000104747	0.247257	0.513593	-3.87933	FALSE
29	cg18125865_TC11	-0.0339429	-6.2935	-3.46881	0.000552469	0.343838	-0.994224	-3.45394	FALSE
30	cg13611173_TC11	-0.0531068	-5.46851	-3.968	7.908e-05	0.236369	0.755938	-3.94717	FALSE
30	cg11508034_BC21	-0.0599576	-4.65267	-3.34397	0.000867528	0.373703	-1.46261	-3.3303	FALSE
31	cg21253567_BC11	-0.0382407	-5.83328	-3.91174	0.00011229	0.254791	0.523948	-3.86238	FALSE
31	cg01905828_TC21	-0.0422569	-4.0339	-3.41064	0.000687349	0.36147	-1.27771	-3.39458	FALSE
32	cg18029791_BC11	-0.0388496	-5.18536	-3.80262	0.000162543	0.272351	0.185305	-3.77108	FALSE
32	cg25805964_TC11	-0.0418529	-5.82205	-3.32494	0.000944606	0.375418	-1.51556	-3.30653	FALSE
33	cg26848593_BC21	-0.0631187	-5.00047	-4.36523	1.49615e-05	0.15919	2.31084	-4.32926	FALSE
33	cg07323055_BC21	-0.0645343	-4.46353	-2.87983	0.0040851	0.473983	-2.91273	-2.87151	FALSE
34	cg03326059_TC11	-0.0704847	-6.45133	-3.75153	0.00018839	0.276081	-0.0914775	-3.7341	FALSE
34	cg26240185_TC11	-0.0363006	-5.83391	-3.45403	0.000587079	0.349028	-1.10758	-3.43751	FALSE
35	cg11992317_BC11	-0.0450699	-5.9808	-4.26548	2.2392e-05	0.172397	1.88054	-4.2396	FALSE
35	cg17437181_BC11	-0.0467194	-6.04771	-2.92354	0.00357293	0.463533	-2.82158	-2.91359	FALSE
36	cg03787210_BC11	-0.100006	-5.14636	-3.82544	0.0001409	0.259204	0.171264	-3.80658	FALSE
36	cg18770186_TC21	-0.0560593	-3.46945	-3.31027	0.00097539	0.377387	-1.61632	-3.29753	FALSE
37	cg02317742_TC21	-0.0556336	-4.25342	-3.80821	0.000151072	0.264328	0.112747	-3.7893	FALSE
37	cg15649452_TC21	-0.0439246	-3.70938	-3.30732	0.00100042	0.378332	-1.62991	-3.29041	FALSE
38	cg15982232_TC11	0.0641306	-1.99666	3.69709	0.000233747	0.291668	-0.277623	3.67944	FALSE
38	cg16097380_BC11	0.030246	-0.247968	3.41708	0.000699869	0.362502	-1.37627	3.38963	FALSE
39	cg21667796_TC21	-0.0823716	-4.09205	-3.72223	0.000211613	0.281583	-0.223896	-3.70473	FALSE
39	cg12880967_TC11	-0.0343255	-5.90374	-3.26617	0.00114683	0.383681	-1.74678	-3.25179	FALSE
40	cg06529468_TC11	-0.0414296	-5.86118	-4.358	1.49068e-05	0.15919	2.24839	-4.33006	FALSE
40	cg06392426_TC21	-0.0574245	-4.76989	-2.54676	0.0111224	0.55899	-3.84247	-2.53883	FALSE
41	cg11693508_TC11	0.0794134	-2.14384	3.54044	0.00048029	0.332289	-0.59999	3.49151	FALSE
41	cg24201296_TC11	-0.0358175	-6.36961	-3.43258	0.000631142	0.355762	-1.23281	-3.41787	FALSE
42	cg18336435_TC11	-0.0695164	-6.42867	-3.73634	0.000203561	0.277198	-0.160823	-3.71456	FALSE
42	cg08700690_BC11	-0.0611989	-5.75969	-3.31546	0.000956747	0.376167	-1.59945	-3.30295	FALSE
43	cg04029282_TC11	0.0827322	-1.41373	4.14925	3.70597e-05	0.195834	1.29863	4.12509	FALSE
43	cg27595778_BC11	0.0290603	-0.517997	2.93986	0.00372651	0.467139	-2.78839	2.90043	FALSE
44	cg26682103_TC11	0.0204889	0.50247	3.85143	0.000126664	0.25891	0.222659	3.83286	FALSE
44	cg26756979_TC11	0.0247492	0.0129805	3.1786	0.00155082	0.406303	-1.97575	3.165	FALSE
45	cg26375955_BC21	0.0309921	2.47782	3.5539	0.000402545	0.324107	-0.78621	3.53841	FALSE
45	cg17544341_TC21	0.040221	2.33504	3.31217	0.000967873	0.37625	-1.57851	3.2997	FALSE
46	cg12205554_BC21	0.0591827	1.90749	3.95145	0.000104649	0.247257	0.664925	3.87955	FALSE
46	cg21782554_BC21	0.0789862	0.183256	3.08901	0.00208114	0.425339	-2.40651	3.0784	FALSE
47	cg19842216_TC11	-0.0803893	-5.54462	-3.52417	0.000453585	0.329727	-0.871332	-3.50677	FALSE
47	cg17579825_BC21	-0.0469354	-4.08881	-3.25787	0.0011792	0.384901	-1.77296	-3.24386	FALSE
48	cg21731291_BC11	-0.0846044	-4.88357	-4.35217	1.52779e-05	0.160389	2.28791	-4.32464	FALSE
48	cg16348491_TC21	-0.0466645	-4.16857	-2.5022	0.0125403	0.568394	-3.90602	-2.49657	FALSE
49	cg27263386_BC21	-0.0545035	-5.06565	-4.04213	6.38029e-05	0.228598	0.983963	-3.99829	FALSE
49	cg12922931_TC21	-0.0329117	-3.7479	-2.90261	0.00382012	0.469358	-2.81305	-2.89265	FALSE
50	cg10185667_BC11	-0.0443848	-4.24279	-3.61087	0.000327833	0.310009	-0.576067	-3.59225	FALSE
50	cg22869073_TC21	-0.0415853	-4.04454	-3.29874	0.001039	0.379971	-1.70129	-3.27975	FALSE
51	cg16894263_TC11	0.0458938	0.582233	3.47018	0.000548682	0.343695	-1.08627	3.45579	FALSE
51	cg14539516_BC11	0.0499741	-0.798454	3.4295	0.000636831	0.356209	-1.23783	3.41542	FALSE
52	cg23088672_BC21	0.0585894	1.32434	4.94428	9.47552e-07	0.0565835	4.94971	4.90223	FALSE
52	cg24401363_TC11	0.00976591	4.87742	1.9068	0.0569471	0.697308	-5.17469	1.90372	FALSE
53	cg13228303_BC21	0.0314977	2.56568	3.63777	0.000317029	0.305806	-0.487867	3.60097	FALSE
53	cg11716073_TC21	0.0531181	0.992378	3.14686	0.00172962	0.411284	-2.1043	3.13311	FALSE
54	cg26558038_TC11	-0.107695	-6.03982	-4.04701	5.69302e-05	0.226649	0.949981	-4.02519	FALSE
54	cg26558039_BC11	-0.0544249	-5.92251	-2.81869	0.0049432	0.490214	-3.17014	-2.81071	FALSE
55	cg07836815_TC11	-0.0828899	-3.82114	-4.43148	1.07288e-05	0.147011	2.68717	-4.40194	FALSE
55	cg04918402_BC21	-0.0370559	-4.47079	-2.45602	0.014304	0.577405	-3.99405	-2.44954	FALSE
56	cg00431236_TC21	-0.071731	-4.16772	-3.47975	0.00052936	0.33989	-1.03387	-3.46544	FALSE
56	cg11687263_TC21	-0.0383217	-5.56821	-3.26615	0.00115001	0.383681	-1.74919	-3.251	FALSE
57	cg02783610_TC21	0.052582	1.72588	3.38275	0.000806404	0.373703	-1.20817	3.35059	FALSE
57	cg13047380_TC21	0.0462393	1.36715	3.32065	0.000938997	0.375276	-1.42783	3.30819	FALSE
58	cg15928538_TC11	-0.070717	-6.02044	-3.35079	0.000844608	0.373703	-1.49494	-3.33775	FALSE
58	cg00656411_BC21	-0.0690645	-3.62946	-3.37191	0.000850979	0.373703	-1.41175	-3.33566	FALSE
59	cg01422182_TC21	-0.080976	-4.58892	-4.01978	6.44813e-05	0.228598	0.98188	-3.99578	FALSE
59	cg10736404_TC11	-0.0260711	-5.989	-2.69714	0.00718954	0.520762	-3.40941	-2.68793	FALSE
60	cg07874155_TC21	-0.0447925	-5.41894	-3.40354	0.000698059	0.362502	-1.33921	-3.39034	FALSE
60	cg01517565_TC11	-0.0435781	-6.69801	-3.25991	0.00116207	0.384757	-1.75958	-3.24803	FALSE
61	cg18755752_BC11	0.0281015	4.58303	3.48782	0.000517865	0.338609	-0.851112	3.47134	FALSE
61	cg12857785_TC21	0.0212896	3.68995	3.21196	0.00140703	0.400114	-1.84493	3.19321	FALSE
62	cg04064050_TC21	0.0428019	2.2037	4.23887	2.62265e-05	0.176493	1.96327	4.20398	FALSE
62	cg04060561_TC21	0.0243891	1.78447	2.4351	0.0151448	0.58274	-3.74917	2.4289	FALSE
63	cg21962918_TC11	-0.0497114	-4.79717	-3.44628	0.000622219	0.35475	-1.12954	-3.42174	FALSE
63	cg17873919_TC11	-0.055518	-5.28834	-3.37143	0.0008369	0.373703	-1.36903	-3.34029	FALSE
64	cg17996391_BC21	0.0288613	2.73059	3.64171	0.000288763	0.300662	-0.46968	3.62518	FALSE
64	cg09027725_TC21	0.029933	1.96968	2.9891	0.00292037	0.451133	-2.61492	2.976	FALSE
65	cg23718917_TC21	0.0242442	0.0716593	3.55234	0.000434349	0.326083	-0.780641	3.51828	FALSE
65	cg25508573_BC11	0.0263277	0.159591	3.27223	0.00119246	0.385174	-1.86667	3.24068	FALSE
66	cg13250541_TC11	-0.0634071	-5.12371	-3.3567	0.000835632	0.373703	-1.41717	-3.34071	FALSE
66	cg16066641_TC11	-0.0811483	-6.70326	-3.28558	0.00106162	0.381478	-1.68609	-3.27367	FALSE
67	cg21635331_BC21	-0.0537721	-5.01897	-3.56188	0.000423408	0.325243	-0.763917	-3.52505	FALSE
67	cg17834180_TC21	-0.053288	-3.64403	-3.07148	0.0022029	0.430796	-2.35541	-3.06142	FALSE
68	cg26638003_BC11	-0.0777186	-6.25974	-3.57448	0.000371919	0.313736	-0.754897	-3.55925	FALSE
68	cg01896926_TC11	-0.124664	-5.67298	-3.17951	0.00153342	0.406299	-2.04409	-3.16828	FALSE
69	cg24294159_BC11	-0.0818675	-4.4641	-3.70752	0.000228386	0.290504	-0.204667	-3.68535	FALSE
69	cg11878258_TC21	-0.0509992	-4.08222	-3.05183	0.00235051	0.432924	-2.40003	-3.04195	FALSE
70	cg07659240_BC11	0.0320562	-0.579905	3.40141	0.000705194	0.363616	-1.36554	3.38755	FALSE
70	cg25852925_BC21	0.0312428	0.0732463	3.25184	0.00124413	0.389648	-1.85574	3.22857	FALSE
71	cg26156222_TC11	-0.0653742	-4.84329	-3.66089	0.000268008	0.296055	-0.389095	-3.64441	FALSE
71	cg23074799_TC11	-0.0572294	-3.95628	-3.07933	0.00214402	0.428635	-2.33429	-3.06952	FALSE
72	cg00805320_TC11	-0.0841454	-5.9036	-4.10942	4.37337e-05	0.213703	1.24417	-4.08681	FALSE
72	cg21348691_BC11	-0.020741	-5.31347	-2.64035	0.00846734	0.533432	-3.5652	-2.63284	FALSE
73	cg25666919_TC21	-0.0609239	-4.33733	-4.26423	3.16911e-05	0.186771	1.91438	-4.16096	FALSE
73	cg05746188_TC21	-0.0341008	-4.37665	-2.42105	0.0158912	0.586428	-4.13099	-2.41141	FALSE
74	cg23550082_BC21	-0.0652227	-3.44839	-3.77942	0.000171448	0.273439	0.234165	-3.75775	FALSE
74	cg26095391_BC21	-0.0552281	-4.10745	-2.95279	0.00324788	0.457296	-2.49508	-2.94325	FALSE
75	cg17725512_TC21	0.042599	2.16067	3.68099	0.000247543	0.293771	-0.286087	3.66479	FALSE
75	cg16227251_BC21	0.0335639	1.74405	2.88016	0.00413125	0.474749	-2.79175	2.86796	FALSE
76	cg25372103_BC21	-0.0694817	-4.22081	-3.85687	0.000124205	0.25891	0.276478	-3.83767	FALSE
76	cg05193120_BC21	-0.0665282	-4.98218	-2.86451	0.00428814	0.477136	-2.98579	-2.85615	FALSE
77	cg19018577_BC21	-0.0795656	-2.97761	-3.73437	0.000212075	0.281583	-0.104058	-3.70418	FALSE
77	cg19018578_TC21	-0.0568079	-3.83877	-3.00696	0.00283031	0.44959	-2.48336	-2.98559	FALSE
78	cg27309655_TC11	0.0345408	-0.298917	3.56721	0.000461721	0.329727	-0.741551	3.50203	FALSE
78	cg21484182_TC11	0.0435762	-0.867096	3.24518	0.00151846	0.405004	-1.71346	3.17113	FALSE
79	cg01370384_TC11	-0.0472671	-3.55606	-3.47705	0.000535049	0.340012	-0.8639	-3.46257	FALSE
79	cg11888381_TC11	-0.0217599	-1.88742	-3.2195	0.00134039	0.397843	-1.72453	-3.20719	FALSE
80	cg19350682_TC11	-0.0442358	-6.53353	-4.04654	6.07677e-05	0.227169	1.07837	-4.00981	FALSE
80	cg24862627_TC21	-0.0355055	-3.67286	-2.67838	0.00758827	0.525017	-3.42493	-2.66986	FALSE
81	cg27137360_TC11	-0.0571178	-3.61089	-3.90586	0.000103436	0.247257	0.496181	-3.88239	FALSE
81	cg12100941_BC11	-0.0486431	-6.11257	-2.79324	0.00534353	0.497586	-3.18841	-2.78556	FALSE
82	cg13915212_TC11	-0.0649544	-6.12509	-3.38231	0.000753402	0.370972	-1.35602	-3.36937	FALSE
82	cg04618002_TC11	-0.0352638	-6.74269	-3.2943	0.00103078	0.379971	-1.65417	-3.28199	FALSE
83	cg11567041_TC11	-0.0417709	-2.72768	-3.67203	0.000264792	0.296055	-0.337387	-3.64751	FALSE
83	cg24859228_TC21	-0.0461505	-4.28681	-3.01184	0.00268892	0.443847	-2.58408	-3.00123	FALSE
84	cg07845510_BC21	0.0470838	2.22985	3.56458	0.000386297	0.319785	-0.742924	3.54927	FALSE
84	cg26476972_BC21	0.0608354	0.58701	2.98381	0.00295922	0.451732	-2.58518	2.97194	FALSE
#N/A	cg11176481_TC21	0.0704451	-3.14076	5.51991	4.67814e-08	0.0184169	7.83877	5.46313	TRUE

### Sheet: 2. DMP Regulatory Annotations
CpG	Effect	Effect_Dir	CpG_chr	Gene	gene body overlap	VDR bs overlap	Cofactor bs overlap	promoter overlap	archipelago overlap	enhancer overlap	H3K4me3 overlap (25OHD-sens)	H3K27ac overlap (25OHD-sens)	TAD overlap (25OHD-sens)	open chromatin overlap (25OHD-sens)	VDR bs overlap (25OHD-sens)	VDR target overlap (25OHD-sens)	25OHD-sensitive	archipelago_annotation	enhancer_annotation	TF_annotation
cg17097782_TC11	-0.0707928	negative	chr2	OSR1	TRUE	FALSE	FALSE	FALSE	TRUE	TRUE	FALSE	FALSE	FALSE	TRUE	FALSE	FALSE	TRUE	Island	dELS
cg11176481_TC21	0.0704451	positive	chr5		FALSE	FALSE	FALSE	FALSE	FALSE	TRUE	FALSE	FALSE	FALSE	FALSE	FALSE	FALSE	FALSE		dELS

### Sheet: 3. DMP-to-Gene Annotations
Probe_ID	gene_symbol	gene_type	cCRE_ID	annotation_type
cg11176481_TC21	FOXD1-AS1	lncRNA	EH38E2381728	enhancer_target
cg11176481_TC21	FOXD1	protein_coding	EH38E2381728	enhancer_target
cg17097782_TC11	VSNL1	protein_coding	EH38E3328739	enhancer_target
cg17097782_TC11	GDF7	protein_coding	EH38E3328739	enhancer_target
cg17097782_TC11	OSR1			proximity

### Sheet: 4. DMP Pathway Analysis
ONTOLOGY	ID	Description	GeneRatio	BgRatio	pvalue	p.adjust	geneID	Count
BP	GO:0072074	kidney mesenchyme development	2/4	17/18326	4.85439e-06	0.00123787	OSR1/FOXD1	2
BP	GO:0061448	connective tissue development	3/4	291/18326	1.56663e-05	0.00149012	OSR1/GDF7/FOXD1	3
BP	GO:0090183	regulation of kidney development	2/4	36/18326	2.24561e-05	0.00149012	OSR1/FOXD1	2
BP	GO:0060562	epithelial tube morphogenesis	3/4	337/18326	2.432e-05	0.00149012	OSR1/GDF7/FOXD1	3
BP	GO:0072210	metanephric nephron development	2/4	41/18326	2.9218e-05	0.00149012	OSR1/FOXD1	2
BP	GO:0072171	mesonephric tubule morphogenesis	2/4	69/18326	8.34215e-05	0.00279583	OSR1/FOXD1	2
BP	GO:0072078	nephron tubule morphogenesis	2/4	78/18326	0.000106714	0.00279583	OSR1/FOXD1	2
BP	GO:0072088	nephron epithelium morphogenesis	2/4	80/18326	0.000112276	0.00279583	OSR1/FOXD1	2
BP	GO:0072028	nephron morphogenesis	2/4	82/18326	0.00011798	0.00279583	OSR1/FOXD1	2
BP	GO:0061333	renal tubule morphogenesis	2/4	83/18326	0.000120884	0.00279583	OSR1/FOXD1	2
BP	GO:0001656	metanephros development	2/4	93/18326	0.000151855	0.00279583	OSR1/FOXD1	2
BP	GO:0060993	kidney morphogenesis	2/4	99/18326	0.00017212	0.00279583	OSR1/FOXD1	2
BP	GO:0001657	ureteric bud development	2/4	100/18326	0.00017562	0.00279583	OSR1/FOXD1	2
BP	GO:0072080	nephron tubule development	2/4	101/18326	0.000179154	0.00279583	OSR1/FOXD1	2
BP	GO:0072163	mesonephric epithelium development	2/4	101/18326	0.000179154	0.00279583	OSR1/FOXD1	2
BP	GO:0072164	mesonephric tubule development	2/4	101/18326	0.000179154	0.00279583	OSR1/FOXD1	2
BP	GO:0001823	mesonephros development	2/4	105/18326	0.000193643	0.00279583	OSR1/FOXD1	2
BP	GO:0061326	renal tubule development	2/4	106/18326	0.000197353	0.00279583	OSR1/FOXD1	2
BP	GO:0090100	positive regulation of transmembrane receptor protein serine/threonine kinase signaling pathway	2/4	111/18326	0.000216424	0.00290463	GDF7/FOXD1	2
BP	GO:0001838	embryonic epithelial tube formation	2/4	121/18326	0.000257181	0.00327905	OSR1/GDF7	2
BP	GO:0072009	nephron epithelium development	2/4	124/18326	0.000270087	0.00327963	OSR1/FOXD1	2
BP	GO:0072175	epithelial tube formation	2/4	134/18326	0.000315367	0.00365539	OSR1/GDF7	2
BP	GO:0035148	tube formation	2/4	148/18326	0.000384586	0.00414152	OSR1/GDF7	2
BP	GO:0016331	morphogenesis of embryonic epithelium	2/4	149/18326	0.00038979	0.00414152	OSR1/GDF7	2
BP	GO:0072073	kidney epithelium development	2/4	155/18326	0.00042174	0.0042966	OSR1/FOXD1	2
BP	GO:0048754	branching morphogenesis of an epithelial tube	2/4	159/18326	0.000443731	0.0042966	GDF7/FOXD1	2
BP	GO:0072006	nephron development	2/4	161/18326	0.000454934	0.0042966	OSR1/FOXD1	2
BP	GO:0030509	BMP signaling pathway	2/4	176/18326	0.000543346	0.00494833	GDF7/FOXD1	2
BP	GO:0071772	response to BMP	2/4	188/18326	0.000619646	0.00526035	GDF7/FOXD1	2
BP	GO:0071773	cellular response to BMP stimulus	2/4	188/18326	0.000619646	0.00526035	GDF7/FOXD1	2
BP	GO:0061138	morphogenesis of a branching epithelium	2/4	191/18326	0.000639493	0.00526035	GDF7/FOXD1	2
BP	GO:0001763	morphogenesis of a branching structure	2/4	208/18326	0.000757778	0.00603854	GDF7/FOXD1	2
BP	GO:0007411	axon guidance	2/4	238/18326	0.000990555	0.00749131	GDF7/FOXD1	2
BP	GO:0097485	neuron projection guidance	2/4	239/18326	0.000998841	0.00749131	GDF7/FOXD1	2
Reactome	R-HSA-9830364	Formation of the nephric duct	1/1	18/11199	0.00160729	0.0117102	OSR1	1
BP	GO:0048608	reproductive structure development	2/4	314/18326	0.00171634	0.0118335	OSR1/GDF7	2
BP	GO:0061458	reproductive system development	2/4	318/18326	0.00175991	0.0118335	OSR1/GDF7	2
BP	GO:0046879	hormone secretion	2/4	320/18326	0.00178189	0.0118335	VSNL1/FOXD1	2
BP	GO:0001822	kidney development	2/4	325/18326	0.00183742	0.0118335	OSR1/FOXD1	2
BP	GO:0090092	regulation of transmembrane receptor protein serine/threonine kinase signaling pathway	2/4	329/18326	0.00188244	0.0118335	GDF7/FOXD1	2
BP	GO:0009914	hormone transport	2/4	331/18326	0.00190515	0.0118335	VSNL1/FOXD1	2
BP	GO:0072001	renal system development	2/4	336/18326	0.00196251	0.0118335	OSR1/FOXD1	2
BP	GO:0060485	mesenchyme development	2/4	342/18326	0.00203244	0.0118335	OSR1/FOXD1	2
BP	GO:0072172	mesonephric tubule formation	1/4	10/18326	0.00218108	0.0118335	OSR1	1
BP	GO:0072203	cell proliferation involved in metanephros development	1/4	10/18326	0.00218108	0.0118335	OSR1	1
BP	GO:0090184	positive regulation of kidney development	1/4	10/18326	0.00218108	0.0118335	FOXD1	1
BP	GO:2000650	negative regulation of sodium ion transmembrane transporter activity	1/4	10/18326	0.00218108	0.0118335	OSR1	1
BP	GO:0032275	luteinizing hormone secretion	1/4	11/18326	0.002399	0.0122349	FOXD1	1
BP	GO:0072178	nephric duct morphogenesis	1/4	11/18326	0.002399	0.0122349	OSR1	1
BP	GO:1904238	pericyte cell differentiation	1/4	11/18326	0.002399	0.0122349	OSR1	1
BP	GO:0021527	spinal cord association neuron differentiation	1/4	12/18326	0.00261687	0.0125906	GDF7	1
BP	GO:0060272	embryonic skeletal joint morphogenesis	1/4	12/18326	0.00261687	0.0125906	OSR1	1
BP	GO:0072182	regulation of nephron tubule epithelial cell differentiation	1/4	12/18326	0.00261687	0.0125906	OSR1	1
BP	GO:0141091	transforming growth factor beta receptor superfamily signaling pathway	2/4	399/18326	0.00275594	0.0129081	GDF7/FOXD1	2
BP	GO:0048853	forebrain morphogenesis	1/4	13/18326	0.00283471	0.0129081	GDF7	1
BP	GO:1902306	negative regulation of sodium ion transmembrane transport	1/4	13/18326	0.00283471	0.0129081	OSR1	1
BP	GO:0072075	metanephric mesenchyme development	1/4	14/18326	0.00305252	0.0134206	OSR1	1
BP	GO:0072160	nephron tubule epithelial cell differentiation	1/4	14/18326	0.00305252	0.0134206	OSR1	1
BP	GO:0007178	cell surface receptor protein serine/threonine kinase signaling pathway	2/4	427/18326	0.00315032	0.0135749	GDF7/FOXD1	2
BP	GO:0003002	regionalization	2/4	430/18326	0.00319409	0.0135749	OSR1/FOXD1	2
BP	GO:0072176	nephric duct development	1/4	15/18326	0.00327029	0.0136709	OSR1	1
BP	GO:0072498	embryonic skeletal joint development	1/4	16/18326	0.00348802	0.013705	OSR1	1
BP	GO:2000696	regulation of epithelial cell differentiation involved in kidney development	1/4	16/18326	0.00348802	0.013705	OSR1	1
BP	GO:0007409	axonogenesis	2/4	459/18326	0.0036322	0.013705	GDF7/FOXD1	2
BP	GO:0007379	segment specification	1/4	17/18326	0.00370572	0.013705	OSR1	1
BP	GO:0010470	regulation of gastrulation	1/4	17/18326	0.00370572	0.013705	OSR1	1
BP	GO:0010766	negative regulation of sodium ion transport	1/4	17/18326	0.00370572	0.013705	OSR1	1
BP	GO:0072224	metanephric glomerulus development	1/4	17/18326	0.00370572	0.013705	OSR1	1
BP	GO:0051051	negative regulation of transport	2/4	466/18326	0.00374202	0.013705	OSR1/VSNL1	2
BP	GO:0007389	pattern specification process	2/4	476/18326	0.00390164	0.013705	OSR1/FOXD1	2
BP	GO:0032274	gonadotropin secretion	1/4	18/18326	0.00392338	0.013705	FOXD1	1
BP	GO:0072087	renal vesicle development	1/4	18/18326	0.00392338	0.013705	OSR1	1
BP	GO:0072189	ureter development	1/4	18/18326	0.00392338	0.013705	OSR1	1
MF	GO:0008301	DNA binding, bending	1/4	19/18363	0.00413268	0.0140511	FOXD1	1
Reactome	R-HSA-9830369	Kidney development	1/1	46/11199	0.00410751	0.0140511	OSR1	1
BP	GO:0023061	signal release	2/4	496/18326	0.0042305	0.0141944	VSNL1/FOXD1	2
BP	GO:0021516	dorsal spinal cord development	1/4	20/18326	0.0043586	0.0142493	GDF7	1
BP	GO:0072079	nephron tubule formation	1/4	20/18326	0.0043586	0.0142493	OSR1	1
BP	GO:0042474	middle ear morphogenesis	1/4	21/18326	0.00457615	0.0147275	OSR1	1
BP	GO:0040019	positive regulation of embryonic development	1/4	22/18326	0.00479367	0.0147275	OSR1	1
BP	GO:0072111	cell proliferation involved in kidney development	1/4	22/18326	0.00479367	0.0147275	OSR1	1
BP	GO:0072202	cell differentiation involved in metanephros development	1/4	22/18326	0.00479367	0.0147275	OSR1	1
BP	GO:0072234	metanephric nephron tubule development	1/4	22/18326	0.00479367	0.0147275	OSR1	1
BP	GO:0060571	morphogenesis of an epithelial fold	1/4	24/18326	0.0052286	0.0158725	GDF7	1
BP	GO:0072170	metanephric tubule development	1/4	25/18326	0.00544602	0.0161481	OSR1	1
BP	GO:0072243	metanephric nephron epithelium development	1/4	25/18326	0.00544602	0.0161481	OSR1	1
BP	GO:0048745	smooth muscle tissue development	1/4	27/18326	0.00588074	0.0172366	OSR1	1
BP	GO:0035116	embryonic hindlimb morphogenesis	1/4	28/18326	0.00609804	0.0176705	OSR1	1
BP	GO:0072207	metanephric epithelium development	1/4	29/18326	0.00631531	0.0180944	OSR1	1
BP	GO:0072012	glomerulus vasculature development	1/4	30/18326	0.00653255	0.0185089	OSR1	1
BP	GO:0061437	renal system vasculature development	1/4	32/18326	0.00696691	0.0191028	OSR1	1
BP	GO:0061440	kidney vasculature development	1/4	32/18326	0.00696691	0.0191028	OSR1	1
BP	GO:2000649	regulation of sodium ion transmembrane transporter activity	1/4	32/18326	0.00696691	0.0191028	OSR1	1
BP	GO:0035115	embryonic forelimb morphogenesis	1/4	33/18326	0.00718404	0.0192835	OSR1	1
BP	GO:0035774	positive regulation of insulin secretion involved in cellular response to glucose stimulus	1/4	33/18326	0.00718404	0.0192835	VSNL1	1
BP	GO:0009954	proximal/distal pattern formation	1/4	34/18326	0.00740113	0.0196592	OSR1	1
BP	GO:0035137	hindlimb morphogenesis	1/4	36/18326	0.0078352	0.0205977	OSR1	1
BP	GO:0048854	brain morphogenesis	1/4	38/18326	0.00826914	0.0215166	GDF7	1
BP	GO:0030513	positive regulation of BMP signaling pathway	1/4	41/18326	0.00891977	0.0227454	FOXD1	1
BP	GO:0035136	forelimb morphogenesis	1/4	41/18326	0.00891977	0.0227454	OSR1	1
BP	GO:0046676	negative regulation of insulin secretion	1/4	42/18326	0.00913658	0.0228415	VSNL1	1
BP	GO:0060391	positive regulation of SMAD protein signal transduction	1/4	42/18326	0.00913658	0.0228415	GDF7	1
BP	GO:0030501	positive regulation of bone mineralization	1/4	44/18326	0.00957009	0.0236929	OSR1	1
BP	GO:0010463	mesenchymal cell proliferation	1/4	46/18326	0.0100035	0.0245277	OSR1	1
BP	GO:0090278	negative regulation of peptide hormone secretion	1/4	47/18326	0.0102201	0.0247032	VSNL1	1
Reactome	R-HSA-9758941	Gastrulation	1/1	115/11199	0.0102688	0.0247032	OSR1	1
BP	GO:0002792	negative regulation of peptide secretion	1/4	48/18326	0.0104367	0.0248725	VSNL1	1
BP	GO:0021515	cell differentiation in spinal cord	1/4	50/18326	0.0108698	0.0251981	GDF7	1
BP	GO:0035850	epithelial cell differentiation involved in kidney development	1/4	50/18326	0.0108698	0.0251981	OSR1	1
BP	GO:1902305	regulation of sodium ion transmembrane transport	1/4	50/18326	0.0108698	0.0251981	OSR1	1
BP	GO:0070169	positive regulation of biomineral tissue development	1/4	54/18326	0.0117355	0.0269599	OSR1	1
BP	GO:0032924	activin receptor signaling pathway	1/4	55/18326	0.0119518	0.026971	GDF7	1
BP	GO:0045778	positive regulation of ossification	1/4	55/18326	0.0119518	0.026971	OSR1	1
BP	GO:0030857	negative regulation of epithelial cell differentiation	1/4	56/18326	0.0121682	0.0272182	OSR1	1
BP	GO:0061178	regulation of insulin secretion involved in cellular response to glucose stimulus	1/4	58/18326	0.0126007	0.0272358	VSNL1	1
BP	GO:0072132	mesenchyme morphogenesis	1/4	58/18326	0.0126007	0.0272358	OSR1	1
BP	GO:0032413	negative regulation of ion transmembrane transporter activity	1/4	59/18326	0.0128169	0.0272358	OSR1	1
BP	GO:0060986	endocrine hormone secretion	1/4	59/18326	0.0128169	0.0272358	FOXD1	1
BP	GO:0061005	cell differentiation involved in kidney development	1/4	59/18326	0.0128169	0.0272358	OSR1	1
KEGG	hsa04350	TGF-beta signaling pathway	1/1	110/8832	0.0124547	0.0272358	GDF7	1
BP	GO:0042733	embryonic digit morphogenesis	1/4	60/18326	0.013033	0.0274663	OSR1	1
BP	GO:0001658	branching involved in ureteric bud morphogenesis	1/4	61/18326	0.0132492	0.0276929	FOXD1	1
BP	GO:0001655	urogenital system development	1/4	66/18326	0.0143293	0.0297071	OSR1	1
BP	GO:0071300	cellular response to retinoic acid	1/4	67/18326	0.0145452	0.0298736	OSR1	1
BP	GO:0035773	insulin secretion involved in cellular response to glucose stimulus	1/4	68/18326	0.0147611	0.0298736	VSNL1	1
BP	GO:0060675	ureteric bud morphogenesis	1/4	68/18326	0.0147611	0.0298736	FOXD1	1
BP	GO:0046888	negative regulation of hormone secretion	1/4	70/18326	0.0151928	0.0305051	VSNL1	1
BP	GO:0032835	glomerulus development	1/4	73/18326	0.01584	0.0315562	OSR1	1
BP	GO:0050709	negative regulation of protein secretion	1/4	76/18326	0.0164869	0.0325904	VSNL1	1
BP	GO:0002028	regulation of sodium ion transport	1/4	79/18326	0.0171335	0.033608	OSR1	1
BP	GO:0032410	negative regulation of transporter activity	1/4	81/18326	0.0175644	0.0338346	OSR1	1
BP	GO:0045921	positive regulation of exocytosis	1/4	81/18326	0.0175644	0.0338346	VSNL1	1
BP	GO:0030500	regulation of bone mineralization	1/4	82/18326	0.0177797	0.0338346	OSR1	1
KEGG	hsa04390	Hippo signaling pathway	1/1	157/8832	0.0177763	0.0338346	GDF7	1
BP	GO:0060390	regulation of SMAD protein signal transduction	1/4	83/18326	0.0179951	0.0339907	GDF7	1
BP	GO:0032024	positive regulation of insulin secretion	1/4	88/18326	0.0190713	0.0357587	VSNL1	1
BP	GO:0045995	regulation of embryonic development	1/4	91/18326	0.0197166	0.0365653	OSR1	1
BP	GO:0060021	roof of mouth development	1/4	92/18326	0.0199317	0.0365653	OSR1	1
BP	GO:1904063	negative regulation of cation transmembrane transport	1/4	92/18326	0.0199317	0.0365653	OSR1	1
BP	GO:0030901	midbrain development	1/4	93/18326	0.0201467	0.0366957	GDF7	1
BP	GO:0050886	endocrine process	1/4	94/18326	0.0203616	0.0368242	FOXD1	1
BP	GO:0045666	positive regulation of neuron differentiation	1/4	96/18326	0.0207915	0.0368924	GDF7	1
BP	GO:0048704	embryonic skeletal system morphogenesis	1/4	96/18326	0.0207915	0.0368924	OSR1	1
KEGG	hsa04360	Axon guidance	1/1	184/8832	0.0208333	0.0368924	GDF7	1
BP	GO:0034766	negative regulation of monoatomic ion transmembrane transport	1/4	99/18326	0.0214359	0.0373035	OSR1	1
BP	GO:0060395	SMAD protein signal transduction	1/4	99/18326	0.0214359	0.0373035	GDF7	1
BP	GO:0001841	neural tube formation	1/4	100/18326	0.0216507	0.0373035	GDF7	1
BP	GO:0021510	spinal cord development	1/4	100/18326	0.0216507	0.0373035	GDF7	1
BP	GO:0035282	segmentation	1/4	102/18326	0.0220801	0.037788	OSR1	1
BP	GO:0070167	regulation of biomineral tissue development	1/4	103/18326	0.0222947	0.037901	OSR1	1
BP	GO:0032526	response to retinoic acid	1/4	106/18326	0.0229384	0.0387371	OSR1	1
BP	GO:0090277	positive regulation of peptide hormone secretion	1/4	113/18326	0.0244392	0.041	VSNL1	1
BP	GO:0002793	positive regulation of peptide secretion	1/4	115/18326	0.0248677	0.0414461	VSNL1	1
BP	GO:0002062	chondrocyte differentiation	1/4	116/18326	0.0250819	0.0415317	OSR1	1
BP	GO:0051224	negative regulation of protein transport	1/4	123/18326	0.0265802	0.0432436	VSNL1	1
BP	GO:0030326	embryonic limb morphogenesis	1/4	124/18326	0.0267941	0.0432436	OSR1	1
BP	GO:0030510	regulation of BMP signaling pathway	1/4	124/18326	0.0267941	0.0432436	FOXD1	1
BP	GO:0035113	embryonic appendage morphogenesis	1/4	124/18326	0.0267941	0.0432436	OSR1	1
BP	GO:0022612	gland morphogenesis	1/4	127/18326	0.0274356	0.0437924	GDF7	1
BP	GO:0030278	regulation of ossification	1/4	128/18326	0.0276493	0.0437924	OSR1	1
BP	GO:0030282	bone mineralization	1/4	128/18326	0.0276493	0.0437924	OSR1	1
BP	GO:0043271	negative regulation of monoatomic ion transport	1/4	130/18326	0.0280768	0.0441949	OSR1	1
BP	GO:0042471	ear morphogenesis	1/4	131/18326	0.0282904	0.044258	OSR1	1
BP	GO:0048706	embryonic skeletal system development	1/4	135/18326	0.0291447	0.0453164	OSR1	1
BP	GO:0042476	odontogenesis	1/4	136/18326	0.0293582	0.0453717	OSR1	1
BP	GO:1904950	negative regulation of establishment of protein localization	1/4	139/18326	0.0299984	0.0460819	VSNL1	1
BP	GO:0007498	mesoderm development	1/4	140/18326	0.0302117	0.0461317	OSR1	1
BP	GO:0034763	negative regulation of transmembrane transport	1/4	143/18326	0.0308515	0.0468282	OSR1	1
BP	GO:0046887	positive regulation of hormone secretion	1/4	146/18326	0.031491	0.0475161	VSNL1	1
BP	GO:0050714	positive regulation of protein secretion	1/4	150/18326	0.0323432	0.0480594	VSNL1	1
BP	GO:0071333	cellular response to glucose stimulus	1/4	150/18326	0.0323432	0.0480594	VSNL1	1
BP	GO:0035107	appendage morphogenesis	1/4	152/18326	0.0327691	0.0480594	OSR1	1
BP	GO:0035108	limb morphogenesis	1/4	152/18326	0.0327691	0.0480594	OSR1	1
BP	GO:0071331	cellular response to hexose stimulus	1/4	153/18326	0.032982	0.0480594	VSNL1	1
BP	GO:1903531	negative regulation of secretion by cell	1/4	153/18326	0.032982	0.0480594	VSNL1	1
BP	GO:0071326	cellular response to monosaccharide stimulus	1/4	155/18326	0.0334076	0.0484031	VSNL1	1
BP	GO:0021915	neural tube development	1/4	157/18326	0.0338331	0.0484688	GDF7	1
KEGG	hsa04060	Cytokine-cytokine receptor interaction	1/1	298/8832	0.0337409	0.0484688	GDF7	1
MF	GO:0008083	growth factor activity	1/4	162/18363	0.0348269	0.0496138	GDF7	1

### Sheet: 5. DMR Results
DMR_ID	Avg_Effect_Dir	Chr	start	end	CpGs	N_CpG	Gene	gene body overlap	VDR bs overlap	Cofactor bs overlap	promoter overlap	archipelago overlap	enhancer overlap	H3K4me3 overlap (25OHD-sens)	H3K27ac overlap (25OHD-sens)	TAD overlap (25OHD-sens)	open chromatin overlap (25OHD-sens)	VDR bs overlap (25OHD-sens)	VDR target overlap (25OHD-sens)	25OHD-sensitive	archipelago_annotation	enhancer_annotation	TF_annotation
1	-0.123305	chr1	63593625	63593714	cg01664957_TC11;cg02994863_BC11;cg06744401_TC21	3	FOXD3-AS1|ITGB3BP|PGM1	TRUE	FALSE	TRUE	TRUE	TRUE	FALSE	TRUE	FALSE	FALSE	FALSE	FALSE	TRUE	TRUE	Island		STAT5A|MED1|BRD4|BCLAF1|TCF3|EP300|FOXM1|IRF4|RUNX3|ETS1|PAX5
2	-0.0780331	chr16	22374340	22374679	cg00222291_BC11;cg11897034_BC11	2	RRN3P3|CDR2|CDR2-DT	TRUE	FALSE	TRUE	TRUE	TRUE	TRUE	FALSE	FALSE	TRUE	FALSE	FALSE	FALSE	TRUE	Island	pELS	MTA3|STAT5A|MED1|BRD4|BCLAF1|RCOR1|TCF3|EP300|NFATC1|IRF4|RUNX3|ETS1|TCF12|PAX5
3	0.05159	chrX	139931381	139931385	cg27649865_TC11;cg27649864_BC11	2	ATP11C	TRUE	FALSE	FALSE	FALSE	FALSE	TRUE	FALSE	FALSE	FALSE	FALSE	FALSE	FALSE	FALSE		pELS
4	-0.131914	chr16	73058491	73058495	cg00614832_TC11;cg07786668_TC11	2	ZFHX3	TRUE	FALSE	TRUE	FALSE	TRUE	FALSE	FALSE	FALSE	FALSE	FALSE	FALSE	FALSE	FALSE	Island		STAT5A|MED1|BRD4|TCF3|EP300|RUNX3|ETS1|TCF12|PAX5
5	0.0424837	chrX	17375299	17375324	cg20713636_TC11;cg01813294_TC11;cg07973464_BC11	3	NHS	TRUE	FALSE	FALSE	FALSE	TRUE	FALSE	FALSE	FALSE	FALSE	FALSE	FALSE	FALSE	FALSE	Island
6	-0.08838	chr16	3611763	3611770	cg06733736_BC11;cg27110132_TC11	2	DNASE1|SLX4	TRUE	FALSE	TRUE	TRUE	TRUE	FALSE	FALSE	FALSE	FALSE	FALSE	FALSE	FALSE	FALSE	Island		RXRA|MED1|BRD4|CEBPB|RCOR1|TCF3|EP300|ATF2|IRF4|RUNX3|ETS1|TCF12|BCL11A|PAX5
7	0.0256143	chr12	1908883	1908884	cg11692031_TC11;cg11692031_TC12;cg11692031_TC13	3	CACNA2D4	TRUE	FALSE	TRUE	FALSE	FALSE	FALSE	FALSE	FALSE	FALSE	FALSE	FALSE	FALSE	FALSE			RXRA|EP300|IRF4
8	0.0420455	chr7	141262350	141262351	cg11810562_BC22;cg11810562_BC21	2	TMEM178B	TRUE	FALSE	FALSE	FALSE	FALSE	FALSE	FALSE	FALSE	FALSE	FALSE	FALSE	FALSE	FALSE
9	0.0422364	chr1	2277814	2277902	cg05788548_BC21;cg03651199_BC11	2	SKI	TRUE	FALSE	TRUE	FALSE	FALSE	FALSE	FALSE	FALSE	FALSE	FALSE	FALSE	FALSE	FALSE			IRF4
10	-0.0882618	chr8	42271347	42271350	cg04223844_TC21;cg12481704_TC21	2	IKBKB-DT|IKBKB	TRUE	FALSE	TRUE	TRUE	TRUE	FALSE	FALSE	FALSE	FALSE	FALSE	FALSE	FALSE	FALSE	Island		STAT5A|MED1|BRD4|TCF3|EP300|ATF2|IRF4|RUNX3|ETS1|TCF12|PAX5
11	-0.0527929	chr19	5720643	5720720	cg03595538_TC11;cg16243665_BC11	2	CATSPERD|LONP1	TRUE	FALSE	TRUE	TRUE	TRUE	FALSE	FALSE	FALSE	FALSE	FALSE	FALSE	FALSE	FALSE	Island		STAT5A|MED1|BRD4|BCLAF1|RCOR1|TCF3|EP300|ATF2|FOXM1|IRF4|RUNX3|ETS1|TCF12|PAX5
12	0.0679297	chr12	27843837	27844713	cg17413897_BC21;cg10311048_BC21	2		FALSE	FALSE	TRUE	FALSE	FALSE	FALSE	FALSE	FALSE	FALSE	FALSE	FALSE	FALSE	FALSE			TBL1XR1|BRD4|RCOR1|TCF3|EP300|ETS1
13	-0.067377	chr15	78811375	78811399	cg12709743_TC21;cg25705836_TC11	2	MORF4L1|ADAMTS7	TRUE	FALSE	TRUE	TRUE	TRUE	FALSE	FALSE	FALSE	FALSE	FALSE	FALSE	FALSE	FALSE	Island		STAT5A|BRD4|TCF3|EP300|NFIC|PAX5
14	-0.0794357	chr9	137255222	137255548	cg14397361_BC11;cg00594118_TC21;cg01273125_TC11	3	STPG3-AS1|NELFB	TRUE	TRUE	TRUE	TRUE	TRUE	TRUE	FALSE	FALSE	FALSE	FALSE	FALSE	FALSE	FALSE	Island	pELS	VDR|MTA3|STAT5A|TBL1XR1|MED1|BRD4|BCLAF1|CEBPB|RCOR1|TCF3|EP300|FOXM1|IRF4|RUNX3|ETS1|TCF12|BCL11A|PAX5
15	-0.0367597	chr2	19351988	19352183	cg17097782_TC11;cg07531268_TC11;cg26701390_BC21	3	OSR1	TRUE	FALSE	FALSE	FALSE	TRUE	TRUE	FALSE	FALSE	FALSE	TRUE	FALSE	FALSE	TRUE	Island	dELS
16	0.0744826	chrX	74293617	74293629	cg04667267_BC11;cg19487868_TC11	2	FTX|LOC124905199	FALSE	FALSE	TRUE	TRUE	FALSE	FALSE	FALSE	FALSE	FALSE	FALSE	FALSE	FALSE	FALSE			ATF2
17	-0.0441929	chr8	60679528	60680481	cg19567052_TC21;cg16287791_BC21;cg04463722_BC11	3	CHD7	TRUE	FALSE	TRUE	FALSE	TRUE	TRUE	FALSE	FALSE	FALSE	TRUE	FALSE	FALSE	TRUE	Island	pELS|pELS|pELS|pELS	STAT5A|MED1|BRD4|TCF3|EP300|NFIC|IRF4|ETS1|TCF12|BCL11A|PAX5
18	-0.0674796	chr5	52800115	52800127	cg26924465_BC11;cg24074495_TC11	2	PELO-AS1|ITGA1|PELO	TRUE	FALSE	TRUE	TRUE	TRUE	FALSE	FALSE	FALSE	FALSE	FALSE	FALSE	FALSE	FALSE	N_Shore		RXRA|MTA3|MED1|BRD4|CEBPB|TCF3|EP300|ATF2|FOXM1|IRF4|RUNX3|ETS1|TCF12|PAX5
19	-0.0456669	chr5	115169785	115169835	cg22189808_TC11;cg11033186_TC11	2	TRIM36	TRUE	FALSE	TRUE	TRUE	TRUE	FALSE	FALSE	FALSE	TRUE	TRUE	FALSE	FALSE	TRUE	Island		MTA3|STAT5A|MED1|BRD4|CEBPB|TCF3|EP300|NFIC|ATF2|IRF4|RUNX3|ETS1|TCF12|PAX5
20	-0.0451604	chr7	37921128	37921131	cg24885934_BC11;cg19468504_TC21	2	EPDR1|SFRP4	TRUE	FALSE	TRUE	FALSE	TRUE	FALSE	FALSE	FALSE	FALSE	FALSE	FALSE	TRUE	TRUE	Island		STAT5A|MED1|BRD4|TCF3|EP300|ETS1|TCF12|PAX5
21	-0.022384	chr6	32972036	32972205	cg24008929_TC11;cg22696073_BC11;cg22492326_BC11	3	BRD2	TRUE	TRUE	TRUE	FALSE	TRUE	TRUE	FALSE	FALSE	FALSE	FALSE	FALSE	FALSE	FALSE	S_Shore	pELS	VDR|MTA3|STAT5A|TBL1XR1|MED1|BRD4|BCLAF1|CEBPB|RCOR1|TCF3|EP300|NFIC|ATF2|NFATC1|FOXM1|IRF4|RUNX3|ETS1|TCF12|PAX5|ZBED1
22	-0.0652946	chr10	91798431	91798435	cg08614024_TC11;cg03617467_TC11	2	TNKS2-DT|TNKS2	TRUE	FALSE	TRUE	TRUE	TRUE	FALSE	FALSE	FALSE	FALSE	TRUE	FALSE	FALSE	TRUE	Island		MTA3|STAT5A|MED1|BRD4|TCF3|EP300|ATF2|IRF4|RUNX3|ETS1|TCF12|PAX5
23	0.0227541	chrX	130339854	130339864	cg06272317_TC11;cg02898382_TC11;cg10717149_TC11	3	SLC25A14	FALSE	FALSE	TRUE	TRUE	TRUE	FALSE	FALSE	FALSE	FALSE	FALSE	FALSE	FALSE	FALSE	Island		MTA3|MED1|BRD4|CEBPB|RCOR1|TCF3|EP300|NFIC|IRF4|ETS1|TCF12|PAX5
24	0.105358	chr10	8268317	8268334	cg04157633_BC21;cg08096667_BC21	2	LINC00708	TRUE	FALSE	FALSE	FALSE	FALSE	FALSE	FALSE	FALSE	FALSE	FALSE	FALSE	FALSE	FALSE
25	-0.0832429	chr7	100100912	100100931	cg08133824_TC11;cg01998755_BC11;cg23317683_BC21	3	MCM7|AP4M1	TRUE	FALSE	TRUE	FALSE	TRUE	FALSE	FALSE	FALSE	FALSE	FALSE	FALSE	FALSE	FALSE	Island		STAT5A|MED1|BRD4|TCF3|EP300|IRF4|ETS1|TCF12|PAX5
26	0.0787283	chr17	77055748	77055792	cg13308743_BC21;cg03189033_BC21	2		FALSE	FALSE	TRUE	FALSE	FALSE	TRUE	FALSE	FALSE	FALSE	FALSE	FALSE	FALSE	FALSE		dELS	TCF3|PAX5
27	-0.0802328	chr20	25624100	25624104	cg11162385_TC21;cg19294125_TC11	2	ZNF337-AS1|NANP	TRUE	TRUE	TRUE	TRUE	TRUE	FALSE	FALSE	FALSE	FALSE	FALSE	FALSE	FALSE	FALSE	Island		VDR|MTA3|TBL1XR1|MED1|BRD4|BCLAF1|RCOR1|TCF3|EP300|NFIC|ATF2|FOXM1|IRF4|RUNX3|ETS1|TCF12|BCL11A|PAX5
28	-0.0433111	chr10	100286088	100286202	cg18641050_TC21;cg20843286_TC21	2	BLOC1S2	TRUE	FALSE	TRUE	TRUE	FALSE	FALSE	FALSE	FALSE	TRUE	TRUE	FALSE	TRUE	TRUE			MED1|BRD4|BCLAF1|RCOR1|TCF3|EP300|NFIC|RUNX3|ETS1|PAX5
29	-0.0424371	chr1	103525495	103525499	cg00860370_TC11;cg18125865_TC11	2	RNPC3-DT|RNPC3	TRUE	FALSE	TRUE	TRUE	TRUE	FALSE	FALSE	FALSE	FALSE	FALSE	FALSE	FALSE	FALSE	S_Shore		PAX5
30	-0.0565322	chr14	57390579	57390587	cg13611173_TC11;cg11508034_BC21	2	NAA30	TRUE	FALSE	TRUE	TRUE	TRUE	FALSE	FALSE	FALSE	TRUE	FALSE	FALSE	FALSE	TRUE	Island		MTA3|STAT5A|MED1|BRD4|TCF3|EP300|NFIC|RUNX3|ETS1|TCF12|PAX5
31	-0.0402488	chr1	208244348	208244393	cg21253567_BC11;cg01905828_TC21	2	LOC105372889|PLXNA2	TRUE	FALSE	TRUE	TRUE	FALSE	FALSE	FALSE	FALSE	FALSE	FALSE	FALSE	FALSE	FALSE			STAT5A|MED1|BRD4|CEBPB|TCF3|EP300|IRF4|TCF12|PAX5
32	-0.0403513	chr4	173168603	173168934	cg18029791_BC11;cg25805964_TC11	2	GALNT7-DT|GALNT7	TRUE	FALSE	TRUE	TRUE	TRUE	FALSE	FALSE	FALSE	FALSE	TRUE	FALSE	FALSE	TRUE	Island		STAT5A|MED1|BRD4|TCF3|EP300|NFIC|RUNX3|ETS1|PAX5
33	-0.0638265	chr20	3159912	3159919	cg26848593_BC21;cg07323055_BC21	2	UBOX5|FASTKD5	TRUE	TRUE	TRUE	TRUE	TRUE	FALSE	FALSE	FALSE	FALSE	TRUE	FALSE	FALSE	TRUE	Island		VDR|RXRA|MTA3|STAT5A|TBL1XR1|MED1|BRD4|BCLAF1|CEBPB|RCOR1|TCF3|EP300|NFIC|ATF2|NFATC1|FOXM1|IRF4|RUNX3|ETS1|TCF12|BCL11A|PAX5
34	-0.0533926	chr11	13668609	13668613	cg03326059_TC11;cg26240185_TC11	2	FAR1	FALSE	FALSE	TRUE	TRUE	TRUE	FALSE	FALSE	FALSE	FALSE	FALSE	FALSE	FALSE	FALSE	Island		MTA3|STAT5A|MED1|BRD4|RCOR1|TCF3|EP300|NFIC|ATF2|IRF4|RUNX3|ETS1|TCF12|PAX5
35	-0.0458947	chr20	45891520	45891527	cg11992317_BC11;cg17437181_BC11	2	NEURL2|CTSA	TRUE	FALSE	TRUE	TRUE	TRUE	FALSE	FALSE	FALSE	FALSE	FALSE	FALSE	FALSE	FALSE	Island		MTA3|STAT5A|MED1|BRD4|TCF3|EP300|IRF4|ETS1|TCF12|PAX5
36	-0.0780325	chr8	140511159	140511173	cg03787210_BC11;cg18770186_TC21	2	CHRAC1	FALSE	FALSE	TRUE	FALSE	TRUE	FALSE	FALSE	FALSE	FALSE	FALSE	FALSE	FALSE	FALSE	Island		MTA3|STAT5A|MED1|BRD4|TCF3|EP300|IRF4|RUNX3|ETS1|TCF12|PAX5
37	-0.0497791	chr2	85753882	85753898	cg02317742_TC21;cg15649452_TC21	2	ATOH8	TRUE	FALSE	TRUE	FALSE	TRUE	TRUE	FALSE	FALSE	TRUE	FALSE	FALSE	FALSE	TRUE	Island	pELS	BRD4|TCF3
38	0.0471883	chrX	119469237	119469276	cg15982232_TC11;cg16097380_BC11	2	SLC25A5-AS1|SLC25A5	TRUE	TRUE	TRUE	FALSE	TRUE	TRUE	TRUE	FALSE	FALSE	FALSE	FALSE	FALSE	TRUE	Island	pELS	VDR|MTA3|STAT5A|TBL1XR1|MED1|BRD4|BCLAF1|RCOR1|TCF3|EP300|IRF4|ETS1|TCF12|PAX5
39	-0.0583486	chr11	64036571	64036647	cg21667796_TC21;cg12880967_TC11	2	FLRT1|MACROD1	TRUE	FALSE	TRUE	FALSE	TRUE	FALSE	FALSE	FALSE	TRUE	TRUE	FALSE	FALSE	TRUE	Island		MED1|BRD4|TCF3|EP300|PAX5
40	-0.049427	chr19	10565509	10566046	cg06529468_TC11;cg06392426_TC21	2	KRI1	TRUE	FALSE	TRUE	TRUE	TRUE	TRUE	FALSE	FALSE	TRUE	FALSE	FALSE	FALSE	TRUE	Island	pELS|pELS	MTA3|STAT5A|MED1|BRD4|CEBPB|TCF3|EP300|NFIC|ATF2|IRF4|RUNX3|ETS1|TCF12|PAX5
41	0.0217979	chr17	39637066	39637173	cg11693508_TC11;cg24201296_TC11	2	STARD3|LOC124903998	TRUE	FALSE	TRUE	TRUE	TRUE	FALSE	FALSE	FALSE	FALSE	TRUE	FALSE	FALSE	TRUE	Island		RXRA|MTA3|STAT5A|MED1|BRD4|CEBPB|TCF3|EP300|NFIC|ATF2|FOXM1|IRF4|RUNX3|ETS1|TCF12|PAX5
42	-0.0653577	chr15	60592430	60592438	cg18336435_TC11;cg08700690_BC11	2	RORA-AS1|RORA	TRUE	FALSE	TRUE	TRUE	TRUE	FALSE	FALSE	FALSE	FALSE	FALSE	FALSE	FALSE	FALSE	Island		STAT5A|MED1|BRD4|TCF3|EP300|RUNX3|TCF12|PAX5
43	0.0558962	chrX	132490020	132490043	cg04029282_TC11;cg27595778_BC11	2	MBNL3	FALSE	FALSE	TRUE	TRUE	TRUE	FALSE	FALSE	FALSE	FALSE	FALSE	FALSE	FALSE	FALSE	Island		MED1|BRD4|TCF3|ETS1|PAX5
44	0.0226191	chrX	118975401	118975450	cg26682103_TC11;cg26756979_TC11	2	LONRF3	TRUE	FALSE	TRUE	FALSE	TRUE	TRUE	FALSE	FALSE	FALSE	FALSE	FALSE	FALSE	FALSE	S_Shore	pELS|pELS	MED1|BRD4|TCF3|EP300|TCF12|PAX5
45	0.0356065	chr13	51083326	51083540	cg26375955_BC21;cg17544341_TC21	2	C13orf42	TRUE	FALSE	FALSE	FALSE	FALSE	FALSE	FALSE	FALSE	FALSE	FALSE	FALSE	FALSE	FALSE
46	0.0690845	chr10	1525701	1525732	cg12205554_BC21;cg21782554_BC21	2	ADARB2|ADARB2-AS1	TRUE	FALSE	TRUE	FALSE	FALSE	FALSE	FALSE	FALSE	FALSE	FALSE	FALSE	FALSE	FALSE			STAT5A|NFATC1
47	-0.0636623	chr11	79437503	79437845	cg19842216_TC11;cg17579825_BC21	2	TENM4	TRUE	FALSE	TRUE	FALSE	TRUE	FALSE	FALSE	FALSE	FALSE	FALSE	FALSE	FALSE	FALSE	Island		BRD4|TCF3|PAX5
48	-0.0656344	chr18	3262550	3262666	cg21731291_BC11;cg16348491_TC21	2	MYL12B|MYL12-AS1	TRUE	FALSE	TRUE	TRUE	TRUE	FALSE	FALSE	FALSE	FALSE	FALSE	FALSE	FALSE	FALSE	Island		STAT5A|MED1|BRD4|TCF3|EP300|IRF4|ETS1|TCF12
49	-0.0437076	chr21	32612403	32612417	cg27263386_BC21;cg12922931_TC21	2	CFAP298-TCP10L|CFAP298	TRUE	FALSE	TRUE	TRUE	TRUE	FALSE	FALSE	FALSE	FALSE	FALSE	FALSE	FALSE	FALSE	Island		MTA3|STAT5A|MED1|BRD4|BCLAF1|CEBPB|RCOR1|TCF3|EP300|NFIC|ATF2|FOXM1|IRF4|RUNX3|ETS1|TCF12|PAX5
50	-0.0429851	chr17	68511715	68511735	cg10185667_BC11;cg22869073_TC21	2	PRKAR1A	TRUE	FALSE	TRUE	TRUE	TRUE	FALSE	FALSE	FALSE	FALSE	FALSE	FALSE	FALSE	FALSE	Island		STAT5A|MED1|BRD4|RCOR1|TCF3|EP300|IRF4|ETS1|BCL11A|PAX5
51	0.047934	chrX	129980971	129980983	cg16894263_TC11;cg14539516_BC11	2	BCORL1	FALSE	FALSE	TRUE	FALSE	TRUE	TRUE	FALSE	FALSE	FALSE	FALSE	FALSE	FALSE	FALSE	Island	pELS	TCF12
52	0.0341777	chr12	131919088	131919312	cg23088672_BC21;cg24401363_TC11	2	ULK1	TRUE	FALSE	FALSE	FALSE	FALSE	FALSE	FALSE	FALSE	FALSE	FALSE	FALSE	FALSE	FALSE
53	0.0423079	chr8	141171840	141172067	cg13228303_BC21;cg11716073_TC21	2	DENND3	TRUE	FALSE	TRUE	FALSE	FALSE	TRUE	FALSE	FALSE	FALSE	FALSE	FALSE	FALSE	FALSE		dELS|dELS	IRF4
54	-0.08106	chr22	50327240	50327244	cg26558038_TC11;cg26558039_BC11	2	DENND6B	FALSE	FALSE	TRUE	TRUE	TRUE	FALSE	FALSE	FALSE	FALSE	FALSE	FALSE	FALSE	FALSE	Island		MTA3|STAT5A|MED1|BRD4|BCLAF1|TCF3|EP300|IRF4|RUNX3|ETS1|TCF12|BCL11A|PAX5
55	-0.0599729	chr17	63701154	63701190	cg07836815_TC11;cg04918402_BC21	2	LOC729683|LIMD2|STRADA	TRUE	FALSE	TRUE	FALSE	TRUE	TRUE	FALSE	FALSE	FALSE	FALSE	FALSE	FALSE	FALSE	Island	pELS	BRD4
56	-0.0550264	chr2	264987	265059	cg00431236_TC21;cg11687263_TC21	2	SH3YL1|ACP1	TRUE	FALSE	TRUE	TRUE	TRUE	FALSE	FALSE	FALSE	FALSE	FALSE	FALSE	FALSE	FALSE	Island		MTA3|STAT5A|MED1|BRD4|BCLAF1|TCF3|EP300|NFIC|ATF2|IRF4|RUNX3|ETS1|TCF12|PAX5|ZBED1
57	0.0494106	chr5	17485325	17485608	cg02783610_TC21;cg13047380_TC21	2	LINC02218	TRUE	FALSE	FALSE	FALSE	FALSE	FALSE	FALSE	FALSE	FALSE	FALSE	FALSE	FALSE	FALSE
58	-0.0698908	chr7	141073621	141073778	cg15928538_TC11;cg00656411_BC21	2	TMEM178B	FALSE	FALSE	TRUE	TRUE	TRUE	TRUE	FALSE	FALSE	FALSE	FALSE	FALSE	FALSE	FALSE	Island	pELS	BRD4
59	-0.0535235	chr2	61888554	61888785	cg01422182_TC21;cg10736404_TC11	2	CCT4|COMMD1	TRUE	TRUE	TRUE	TRUE	TRUE	FALSE	FALSE	FALSE	FALSE	FALSE	FALSE	FALSE	FALSE	Island		VDR|RXRA|MTA3|STAT5A|TBL1XR1|MED1|BRD4|BCLAF1|CEBPB|RCOR1|TCF3|EP300|NFIC|ATF2|NFATC1|FOXM1|IRF4|RUNX3|ETS1|TCF12|BCL11A|PAX5|ZBED1
60	-0.0441853	chr5	138753493	138753967	cg07874155_TC21;cg01517565_TC11	2	CTNNA1-AS1|CTNNA1	TRUE	FALSE	TRUE	TRUE	TRUE	TRUE	FALSE	FALSE	FALSE	FALSE	FALSE	FALSE	FALSE	Island	pELS|pELS	STAT5A|MED1|BRD4|TCF3|EP300|IRF4|RUNX3|ETS1|TCF12|PAX5
61	0.0246955	chr8	141195043	141195115	cg18755752_BC11;cg12857785_TC21	2	DENND3	TRUE	FALSE	FALSE	FALSE	FALSE	FALSE	FALSE	FALSE	FALSE	FALSE	FALSE	FALSE	FALSE
62	0.0335955	chr6	127342054	127342441	cg04064050_TC21;cg04060561_TC21	2	LOC124901399|ECHDC1	TRUE	FALSE	TRUE	FALSE	FALSE	TRUE	FALSE	FALSE	FALSE	FALSE	FALSE	FALSE	FALSE		pELS|pELS	IRF4
63	-0.0526147	chr5	134758756	134758764	cg21962918_TC11;cg17873919_TC11	2	DDX46	FALSE	TRUE	TRUE	TRUE	TRUE	FALSE	FALSE	FALSE	FALSE	FALSE	FALSE	FALSE	FALSE	Island		VDR|MTA3|STAT5A|TBL1XR1|MED1|BRD4|BCLAF1|RCOR1|TCF3|EP300|NFIC|ATF2|NFATC1|FOXM1|IRF4|RUNX3|ETS1|TCF12|PAX5|ZBED1
64	0.0293971	chr20	31638242	31638674	cg17996391_BC21;cg09027725_TC21	2	COX4I2	TRUE	FALSE	FALSE	FALSE	FALSE	TRUE	FALSE	FALSE	FALSE	FALSE	FALSE	FALSE	FALSE		pELS
65	0.025286	chrX	153724876	153724882	cg23718917_TC21;cg25508573_BC11	2	BCAP31|ABCD1	TRUE	FALSE	TRUE	FALSE	TRUE	FALSE	FALSE	FALSE	FALSE	FALSE	FALSE	FALSE	FALSE	Island		MED1|BRD4|TCF3|EP300|ETS1|PAX5
66	-0.0722777	chr2	27212226	27212347	cg13250541_TC11;cg16066641_TC11	2	ATRAID|SLC5A6	TRUE	TRUE	TRUE	TRUE	TRUE	FALSE	FALSE	FALSE	FALSE	FALSE	FALSE	TRUE	TRUE	Island		VDR|MTA3|STAT5A|MED1|BRD4|CEBPB|RCOR1|TCF3|EP300|NFIC|IRF4|RUNX3|ETS1|TCF12|PAX5
67	-0.05353	chr10	123008723	123009003	cg21635331_BC21;cg17834180_TC21	2	ACADSB|IKZF5	TRUE	TRUE	TRUE	TRUE	TRUE	FALSE	FALSE	FALSE	FALSE	TRUE	FALSE	FALSE	TRUE	Island		VDR|MTA3|STAT5A|TBL1XR1|MED1|BRD4|BCLAF1|CEBPB|RCOR1|TCF3|EP300|NFIC|ATF2|FOXM1|IRF4|RUNX3|ETS1|TCF12|BCL11A|PAX5
68	-0.101191	chr17	782264	782269	cg26638003_BC11;cg01896926_TC11	2	GLOD4|MRM3	TRUE	TRUE	TRUE	TRUE	TRUE	FALSE	FALSE	FALSE	FALSE	FALSE	FALSE	FALSE	FALSE	Island		VDR|RXRA|MTA3|STAT5A|TBL1XR1|MED1|BRD4|BCLAF1|RCOR1|TCF3|EP300|NFIC|ATF2|NFATC1|FOXM1|IRF4|RUNX3|ETS1|TCF12|PAX5|ZBED1
69	-0.0664333	chr1	150975089	150975099	cg24294159_BC11;cg11878258_TC21	2	CERS2	FALSE	FALSE	TRUE	TRUE	TRUE	FALSE	FALSE	FALSE	FALSE	FALSE	FALSE	FALSE	FALSE	Island		STAT5A|MED1|BRD4|TCF3|TCF12|PAX5
70	0.0316495	chrX	150363259	150363327	cg07659240_BC11;cg25852925_BC21	2	MAMLD1	TRUE	FALSE	TRUE	TRUE	TRUE	FALSE	FALSE	FALSE	FALSE	FALSE	FALSE	FALSE	FALSE	Island		ETS1
71	-0.0613018	chr7	18086835	18086838	cg26156222_TC11;cg23074799_TC11	2	HDAC9	FALSE	FALSE	TRUE	FALSE	FALSE	FALSE	FALSE	FALSE	FALSE	FALSE	FALSE	FALSE	FALSE			STAT5A|BRD4|EP300
72	-0.0524432	chr16	68023308	68023322	cg00805320_TC11;cg21348691_BC11	2	DUS2|DDX28	TRUE	TRUE	TRUE	TRUE	TRUE	FALSE	FALSE	FALSE	FALSE	FALSE	FALSE	FALSE	FALSE	Island		VDR|MTA3|STAT5A|TBL1XR1|MED1|BRD4|BCLAF1|CEBPB|RCOR1|TCF3|EP300|NFIC|ATF2|NFATC1|FOXM1|IRF4|RUNX3|ETS1|TCF12|PAX5|ZBED1
73	-0.0475124	chr7	102433777	102434168	cg25666919_TC21;cg05746188_TC21	2	ORAI2	TRUE	FALSE	TRUE	FALSE	TRUE	TRUE	FALSE	FALSE	FALSE	TRUE	FALSE	FALSE	TRUE	Island	pELS|pELS	STAT5A|MED1|BRD4|TCF3|EP300|RUNX3|ETS1|TCF12|PAX5
74	-0.0602254	chr14	23010526	23010570	cg23550082_BC21;cg26095391_BC21	2	C14orf93	FALSE	FALSE	TRUE	FALSE	FALSE	TRUE	FALSE	FALSE	TRUE	FALSE	FALSE	FALSE	TRUE		pELS	BRD4|CEBPB
75	0.0380815	chr10	94687706	94688051	cg17725512_TC21;cg16227251_BC21	2	CYP2C19|CYP2C18	TRUE	FALSE	FALSE	FALSE	FALSE	FALSE	FALSE	FALSE	FALSE	FALSE	FALSE	FALSE	FALSE
76	-0.0680049	chr6	170290572	170290578	cg25372103_BC21;cg05193120_BC21	2	DLL1|FAM120B	TRUE	FALSE	TRUE	FALSE	TRUE	FALSE	FALSE	FALSE	FALSE	TRUE	FALSE	FALSE	TRUE	N_Shelf		MED1|BRD4|TCF3|EP300|RUNX3|PAX5
77	-0.0681867	chr13	95189411	95189416	cg19018577_BC21;cg19018578_TC21	2	ABCC4	TRUE	FALSE	TRUE	FALSE	FALSE	TRUE	FALSE	FALSE	FALSE	FALSE	FALSE	FALSE	FALSE		dELS	BRD4
78	0.0390585	chrX	126166098	126166101	cg27309655_TC11;cg21484182_TC11	2	DCAF12L2	TRUE	FALSE	TRUE	FALSE	TRUE	FALSE	FALSE	FALSE	FALSE	FALSE	FALSE	FALSE	FALSE	Island		BRD4
79	-0.0345135	chr3	184335737	184335744	cg01370384_TC11;cg11888381_TC11	2	FAM131A	FALSE	FALSE	TRUE	FALSE	FALSE	FALSE	FALSE	FALSE	FALSE	TRUE	FALSE	FALSE	TRUE			MTA3|MED1|BRD4|BCLAF1|CEBPB|ATF2|NFATC1|FOXM1|RUNX3|ETS1|PAX5|ZBED1
80	-0.0398707	chr7	100827613	100827616	cg19350682_TC11;cg24862627_TC21	2	EPHB4|SLC12A9	TRUE	FALSE	TRUE	TRUE	TRUE	FALSE	FALSE	FALSE	FALSE	TRUE	FALSE	FALSE	TRUE	N_Shelf		BRD4|TCF3|EP300|PAX5
81	-0.0528804	chr9	132670166	132670191	cg27137360_TC11;cg12100941_BC11	2	DDX31|GTF3C4	TRUE	FALSE	TRUE	TRUE	TRUE	FALSE	FALSE	FALSE	FALSE	TRUE	FALSE	FALSE	TRUE	Island		MTA3|STAT5A|MED1|BRD4|BCLAF1|TCF3|EP300|NFIC|FOXM1|IRF4|ETS1|TCF12|PAX5
82	-0.0501091	chr7	5592777	5592822	cg13915212_TC11;cg04618002_TC11	2	FSCN1	TRUE	FALSE	TRUE	TRUE	TRUE	FALSE	FALSE	FALSE	TRUE	FALSE	FALSE	TRUE	TRUE	S_Shore		MTA3|STAT5A|TBL1XR1|MED1|BRD4|BCLAF1|RCOR1|TCF3|EP300|NFIC|ATF2|IRF4|RUNX3|ETS1|TCF12|BCL11A|PAX5|ZBED1
83	-0.0439607	chr10	12349824	12349836	cg11567041_TC11;cg24859228_TC21	2	CAMK1D	TRUE	FALSE	TRUE	FALSE	TRUE	FALSE	FALSE	FALSE	FALSE	FALSE	FALSE	TRUE	TRUE	Island		STAT5A|MED1|BRD4|TCF3|EP300|RUNX3|ETS1|TCF12|PAX5
84	0.0539596	chr8	127204291	127204532	cg07845510_BC21;cg26476972_BC21	2	CCAT1|PCAT1|CASC19|PCAT2|LOC105375751	TRUE	FALSE	TRUE	FALSE	FALSE	TRUE	FALSE	FALSE	FALSE	FALSE	FALSE	FALSE	FALSE		pELS	EP300|NFIC|ATF2|FOXM1|IRF4|RUNX3|BCL11A

### Sheet: 6. DMR-to-Gene Annotations
DMR_ID	gene_symbol	gene_type	cCRE_ID	annotation_type
1	FOXD3-AS1			proximity
1	ITGB3BP			proximity
1	PGM1			proximity
2	UQCRC2	protein_coding	EH38E3172977	enhancer_target
2	ENSG00000274460	lncRNA	EH38E3172977	enhancer_target
2	SMG1P3	transcribed_unprocessed_pseudogene	EH38E3172977	enhancer_target
2	SLC7A5P2	transcribed_processed_pseudogene	EH38E3172977	enhancer_target
2	POLR3E	protein_coding	EH38E3172977	enhancer_target
2	MFSD13B	transcribed_unitary_pseudogene	EH38E3172977	enhancer_target
2	ENSG00000286808	lncRNA	EH38E3172977	enhancer_target
2	LDAF1	protein_coding	EH38E3172977	enhancer_target
2	DNAH3	protein_coding	EH38E3172977	enhancer_target
2	SMG1P1	transcribed_unprocessed_pseudogene	EH38E3172977	enhancer_target
2	RRN3P3	transcribed_unprocessed_pseudogene	EH38E3172977	enhancer_target
2	RRN3P3			proximity
2	CDR2			proximity
2	CDR2-DT			proximity
3	MMGT1	protein_coding	EH38E3946847	enhancer_target
3	SLC9A6	protein_coding	EH38E3946847	enhancer_target
3	FHL1	protein_coding	EH38E3946847	enhancer_target
3	INTS6L	protein_coding	EH38E3946847	enhancer_target
3	INTS6L-AS1	lncRNA	EH38E3946847	enhancer_target
3	MOSPD1	protein_coding	EH38E3946847	enhancer_target
3	RNU6-616P	snRNA	EH38E3946847	enhancer_target
3	TM9SF5P	transcribed_unprocessed_pseudogene	EH38E3946847	enhancer_target
3	PHF6	protein_coding	EH38E3946847	enhancer_target
3	ATP11C			proximity
4	ZFHX3			proximity
5	NHS			proximity
6	DNASE1			proximity
6	SLX4			proximity
7	CACNA2D4			proximity
8	TMEM178B			proximity
9	SKI			proximity
10	IKBKB-DT			proximity
10	IKBKB			proximity
11	CATSPERD			proximity
11	LONP1			proximity
13	MORF4L1			proximity
13	ADAMTS7			proximity
14	TUBB4B	protein_coding	EH38E4510892	enhancer_target
14	RNF224	protein_coding	EH38E4510892	enhancer_target
14	MAN1B1	protein_coding	EH38E4510892	enhancer_target
14	MAN1B1-DT	lncRNA	EH38E4510892	enhancer_target
14	FBXW5	protein_coding	EH38E4510892	enhancer_target
14	SSNA1	protein_coding	EH38E4510892	enhancer_target
14	ANAPC2	protein_coding	EH38E4510892	enhancer_target
14	TMEM203	protein_coding	EH38E4510892	enhancer_target
14	NDOR1	protein_coding	EH38E4510892	enhancer_target
14	TPRN	protein_coding	EH38E4510892	enhancer_target
14	TOR4A	protein_coding	EH38E4510892	enhancer_target
14	QSOX2	protein_coding	EH38E4510892	enhancer_target
14	ENSG00000279813	TEC	EH38E4510892	enhancer_target
14	STPG3-AS1			proximity
14	NELFB			proximity
15	VSNL1	protein_coding	EH38E3328739	enhancer_target
15	GDF7	protein_coding	EH38E3328739	enhancer_target
15	OSR1			proximity
16	FTX			proximity
16	LOC124905199			proximity
17	ENSG00000228862	lncRNA	EH38E3836205	enhancer_target
17	ENSG00000254777	lncRNA	EH38E3836205	enhancer_target
17	RAB2A	protein_coding	EH38E3836205	enhancer_target
17	UBXN2B	protein_coding	EH38E3836205	enhancer_target
17	LINC01301	lncRNA	EH38E3836205	enhancer_target
17	YTHDF3	protein_coding	EH38E3836205	enhancer_target
17	YTHDF3-DT	lncRNA	EH38E3836205	enhancer_target
17	ENSG00000254432	lncRNA	EH38E3836205	enhancer_target
17	ENSG00000254777	lncRNA	EH38E3836206	enhancer_target
17	RAB2A	protein_coding	EH38E3836206	enhancer_target
17	UBXN2B	protein_coding	EH38E3836206	enhancer_target
17	LINC01301	lncRNA	EH38E3836206	enhancer_target
17	YTHDF3	protein_coding	EH38E3836206	enhancer_target
17	YTHDF3-DT	lncRNA	EH38E3836206	enhancer_target
17	ENSG00000254432	lncRNA	EH38E3836206	enhancer_target
17	ENSG00000254777	lncRNA	EH38E4469746	enhancer_target
17	ENSG00000254777	lncRNA	EH38E3836208	enhancer_target
17	CHD7			proximity
18	PELO-AS1			proximity
18	ITGA1			proximity
18	PELO			proximity
19	TRIM36			proximity
20	EPDR1			proximity
20	SFRP4			proximity
21	TAP1	protein_coding	EH38E4399397	enhancer_target
21	HSD17B8	protein_coding	EH38E4399397	enhancer_target
21	HLA-DMA	protein_coding	EH38E4399397	enhancer_target
21	PSMB8-AS1	lncRNA	EH38E4399397	enhancer_target
21	PSMB8	protein_coding	EH38E4399397	enhancer_target
21	TAP2	protein_coding	EH38E4399397	enhancer_target
21	VPS52	protein_coding	EH38E4399397	enhancer_target
21	HLA-DPB1	protein_coding	EH38E4399397	enhancer_target
21	HLA-DPB2	transcribed_unprocessed_pseudogene	EH38E4399397	enhancer_target
21	HLA-DPA1	protein_coding	EH38E4399397	enhancer_target
21	RPS18	protein_coding	EH38E4399397	enhancer_target
21	HCG25	lncRNA	EH38E4399397	enhancer_target
21	B3GALT4	protein_coding	EH38E4399397	enhancer_target
21	PSMB9	protein_coding	EH38E4399397	enhancer_target
21	HLA-DMB	protein_coding	EH38E4399397	enhancer_target
21	ENSG00000248993	protein_coding	EH38E4399397	enhancer_target
21	ENSG00000250264	protein_coding	EH38E4399397	enhancer_target
21	ENSG00000272217	lncRNA	EH38E4399397	enhancer_target
21	ENSG00000289047	lncRNA	EH38E4399397	enhancer_target
21	ENSG00000289559	lncRNA	EH38E4399397	enhancer_target
21	MIR219A1	miRNA	EH38E4399397	enhancer_target
21	RING1	protein_coding	EH38E4399397	enhancer_target
21	HLA-Z	unprocessed_pseudogene	EH38E4399397	enhancer_target
21	ENSG00000288751	lncRNA	EH38E4399397	enhancer_target
21	PHF1	protein_coding	EH38E4399397	enhancer_target
21	HMGA1	protein_coding	EH38E4399397	enhancer_target
21	RNF5	protein_coding	EH38E4399397	enhancer_target
21	AGPAT1	protein_coding	EH38E4399397	enhancer_target
21	MIR6833	miRNA	EH38E4399397	enhancer_target
21	ENSG00000288879	lncRNA	EH38E4399397	enhancer_target
21	DAXX	protein_coding	EH38E4399397	enhancer_target
21	GPSM3	protein_coding	EH38E4399397	enhancer_target
21	MSH5	protein_coding	EH38E4399397	enhancer_target
21	CLIC1	protein_coding	EH38E4399397	enhancer_target
21	RGL2	protein_coding	EH38E4399397	enhancer_target
21	ENSG00000289100	lncRNA	EH38E4399397	enhancer_target
21	SLC39A7	protein_coding	EH38E4399397	enhancer_target
21	CUTA	protein_coding	EH38E4399397	enhancer_target
21	RXRB	protein_coding	EH38E4399397	enhancer_target
21	MRPS18B	protein_coding	EH38E4399397	enhancer_target
21	PPP1R10	protein_coding	EH38E4399397	enhancer_target
21	ATF6B	protein_coding	EH38E4399397	enhancer_target
21	TAPBP	protein_coding	EH38E4399397	enhancer_target
21	HLA-B	protein_coding	EH38E4399397	enhancer_target
21	ENSG00000271581	unprocessed_pseudogene	EH38E4399397	enhancer_target
21	MIR6891	miRNA	EH38E4399397	enhancer_target
21	BRD2			proximity
22	TNKS2-DT			proximity
22	TNKS2			proximity
23	SLC25A14			proximity
24	LINC00708			proximity
25	MCM7			proximity
25	AP4M1			proximity
26	MGAT5B	protein_coding	EH38E3245203	enhancer_target
26	ENSG00000267568	lncRNA	EH38E3245203	enhancer_target
26	ENSG00000280122	TEC	EH38E3245203	enhancer_target
26	ENSG00000267521	lncRNA	EH38E3245203	enhancer_target
27	ZNF337-AS1			proximity
27	NANP			proximity
28	BLOC1S2			proximity
29	RNPC3-DT			proximity
29	RNPC3			proximity
30	NAA30			proximity
31	LOC105372889			proximity
31	PLXNA2			proximity
32	GALNT7-DT			proximity
32	GALNT7			proximity
33	UBOX5			proximity
33	FASTKD5			proximity
34	FAR1			proximity
35	NEURL2			proximity
35	CTSA			proximity
36	CHRAC1			proximity
37	ENSG00000229498	lncRNA	EH38E3355881	enhancer_target
37	RNU1-38P	snRNA	EH38E3355881	enhancer_target
37	RN7SKP83	misc_RNA	EH38E3355881	enhancer_target
37	ATOH8			proximity
38	PGRMC1	protein_coding	EH38E3942986	enhancer_target
38	RNF113A	protein_coding	EH38E3942986	enhancer_target
38	NDUFA1	protein_coding	EH38E3942986	enhancer_target
38	WDR44	protein_coding	EH38E3942986	enhancer_target
38	RPL39	protein_coding	EH38E3942986	enhancer_target
38	MCTS1	protein_coding	EH38E3942986	enhancer_target
38	ENSG00000286366	lncRNA	EH38E3942986	enhancer_target
38	STEEP1	protein_coding	EH38E3942986	enhancer_target
38	UBE2A	protein_coding	EH38E3942986	enhancer_target
38	UPF3B	protein_coding	EH38E3942986	enhancer_target
38	SEPTIN6	protein_coding	EH38E3942986	enhancer_target
38	ENSG00000279601	TEC	EH38E3942986	enhancer_target
38	NKAP	protein_coding	EH38E3942986	enhancer_target
38	LONRF3	protein_coding	EH38E3942986	enhancer_target
38	ZBTB33	protein_coding	EH38E3942986	enhancer_target
38	RHOXF1P3	transcribed_unprocessed_pseudogene	EH38E3942986	enhancer_target
38	SLC25A43	protein_coding	EH38E3942986	enhancer_target
38	NKRF	protein_coding	EH38E3942986	enhancer_target
38	NKAPP1	transcribed_processed_pseudogene	EH38E3942986	enhancer_target
38	SLC25A5-AS1			proximity
38	SLC25A5			proximity
39	FLRT1			proximity
39	MACROD1			proximity
40	SLC44A2	protein_coding	EH38E3289609	enhancer_target
40	ATG4D	protein_coding	EH38E3289609	enhancer_target
40	CARM1	protein_coding	EH38E3289609	enhancer_target
40	PDE4A	protein_coding	EH38E3289609	enhancer_target
40	ILF3	protein_coding	EH38E3289609	enhancer_target
40	ILF3-DT	lncRNA	EH38E3289609	enhancer_target
40	YIPF2	protein_coding	EH38E3289609	enhancer_target
40	TIMM29	protein_coding	EH38E3289609	enhancer_target
40	RAVER1	protein_coding	EH38E3289609	enhancer_target
40	ENSG00000274425	lncRNA	EH38E3289609	enhancer_target
40	ICAM1	protein_coding	EH38E3289609	enhancer_target
40	SH2D3A	protein_coding	EH38E3289609	enhancer_target
40	FBXL12	protein_coding	EH38E3289609	enhancer_target
40	SMARCA4	protein_coding	EH38E3289609	enhancer_target
40	PPAN	protein_coding	EH38E3289609	enhancer_target
40	ANGPTL6	protein_coding	EH38E3289609	enhancer_target
40	SPC24	protein_coding	EH38E3289609	enhancer_target
40	ZNF791	protein_coding	EH38E3289609	enhancer_target
40	ZNF490	protein_coding	EH38E3289609	enhancer_target
40	SNORA70	snoRNA	EH38E3289609	enhancer_target
40	SNORD105	snoRNA	EH38E3289609	enhancer_target
40	SNORD105B	snoRNA	EH38E3289609	enhancer_target
40	PPAN-P2RY11	protein_coding	EH38E3289609	enhancer_target
40	CDC37	protein_coding	EH38E3289609	enhancer_target
40	MIR1181	miRNA	EH38E3289609	enhancer_target
40	DNM2	protein_coding	EH38E3289609	enhancer_target
40	MIR638	miRNA	EH38E3289609	enhancer_target
40	MRPL4	protein_coding	EH38E3289609	enhancer_target
40	SLC44A2	protein_coding	EH38E3289610	enhancer_target
40	ATG4D	protein_coding	EH38E3289610	enhancer_target
40	MIR1238	miRNA	EH38E3289610	enhancer_target
40	CARM1	protein_coding	EH38E3289610	enhancer_target
40	PDE4A	protein_coding	EH38E3289610	enhancer_target
40	ILF3	protein_coding	EH38E3289610	enhancer_target
40	ILF3-DT	lncRNA	EH38E3289610	enhancer_target
40	YIPF2	protein_coding	EH38E3289610	enhancer_target
40	TIMM29	protein_coding	EH38E3289610	enhancer_target
40	RAVER1	protein_coding	EH38E3289610	enhancer_target
40	ENSG00000274425	lncRNA	EH38E3289610	enhancer_target
40	ICAM1	protein_coding	EH38E3289610	enhancer_target
40	SH2D3A	protein_coding	EH38E3289610	enhancer_target
40	FBXL12	protein_coding	EH38E3289610	enhancer_target
40	SMARCA4	protein_coding	EH38E3289610	enhancer_target
40	PPAN	protein_coding	EH38E3289610	enhancer_target
40	ANGPTL6	protein_coding	EH38E3289610	enhancer_target
40	SPC24	protein_coding	EH38E3289610	enhancer_target
40	ZNF791	protein_coding	EH38E3289610	enhancer_target
40	ZNF490	protein_coding	EH38E3289610	enhancer_target
40	SNORA70	snoRNA	EH38E3289610	enhancer_target
40	SNORD105	snoRNA	EH38E3289610	enhancer_target
40	SNORD105B	snoRNA	EH38E3289610	enhancer_target
40	PPAN-P2RY11	protein_coding	EH38E3289610	enhancer_target
40	CDC37	protein_coding	EH38E3289610	enhancer_target
40	MIR1181	miRNA	EH38E3289610	enhancer_target
40	DNM2	protein_coding	EH38E3289610	enhancer_target
40	MIR638	miRNA	EH38E3289610	enhancer_target
40	MRPL4	protein_coding	EH38E3289610	enhancer_target
40	KRI1			proximity
41	STARD3			proximity
41	LOC124903998			proximity
42	RORA-AS1			proximity
42	RORA			proximity
43	MBNL3			proximity
44	UBE2A	protein_coding	EH38E3942828	enhancer_target
44	PGRMC1	protein_coding	EH38E3942828	enhancer_target
44	WDR44	protein_coding	EH38E3942828	enhancer_target
44	SLC25A5	protein_coding	EH38E3942828	enhancer_target
44	LINC01285	lncRNA	EH38E3942828	enhancer_target
44	SLC25A5-AS1	lncRNA	EH38E3942828	enhancer_target
44	UBE2A	protein_coding	EH38E3942829	enhancer_target
44	PGRMC1	protein_coding	EH38E3942829	enhancer_target
44	WDR44	protein_coding	EH38E3942829	enhancer_target
44	SLC25A5	protein_coding	EH38E3942829	enhancer_target
44	LINC01285	lncRNA	EH38E3942829	enhancer_target
44	SLC25A5-AS1	lncRNA	EH38E3942829	enhancer_target
44	LONRF3			proximity
45	C13orf42			proximity
46	ADARB2			proximity
46	ADARB2-AS1			proximity
47	TENM4			proximity
48	MYL12B			proximity
48	MYL12-AS1			proximity
49	CFAP298-TCP10L			proximity
49	CFAP298			proximity
50	PRKAR1A			proximity
51	ENSG00000235189	lncRNA	EH38E3944564	enhancer_target
51	SASH3	protein_coding	EH38E3944564	enhancer_target
51	ELF4	protein_coding	EH38E3944564	enhancer_target
51	ZDHHC9	protein_coding	EH38E3944564	enhancer_target
51	ENSG00000287024	lncRNA	EH38E3944564	enhancer_target
51	ZNF280C	protein_coding	EH38E3944564	enhancer_target
51	RAB33A	protein_coding	EH38E3944564	enhancer_target
51	BCORL1			proximity
52	ULK1			proximity
53	PTK2	protein_coding	EH38E4487165	enhancer_target
53	RNA5SP278	rRNA_pseudogene	EH38E4487165	enhancer_target
53	DENND3-AS1	lncRNA	EH38E4487165	enhancer_target
53	PTK2	protein_coding	EH38E4487166	enhancer_target
53	RNA5SP278	rRNA_pseudogene	EH38E4487166	enhancer_target
53	DENND3-AS1	lncRNA	EH38E4487166	enhancer_target
53	DENND3			proximity
54	DENND6B			proximity
55	CCDC47	protein_coding	EH38E3236584	enhancer_target
55	DDX42	protein_coding	EH38E3236584	enhancer_target
55	MAP3K3	protein_coding	EH38E3236584	enhancer_target
55	STRADA	protein_coding	EH38E3236584	enhancer_target
55	FAM136DP	processed_pseudogene	EH38E3236584	enhancer_target
55	DDX5	protein_coding	EH38E3236584	enhancer_target
55	DCAF7	protein_coding	EH38E3236584	enhancer_target
55	CEP95	protein_coding	EH38E3236584	enhancer_target
55	MIR5047	miRNA	EH38E3236584	enhancer_target
55	MIR3064	miRNA	EH38E3236584	enhancer_target
55	ENSG00000288894	protein_coding	EH38E3236584	enhancer_target
55	NOL11	protein_coding	EH38E3236584	enhancer_target
55	MTMR4	protein_coding	EH38E3236584	enhancer_target
55	SEPTIN4-AS1	lncRNA	EH38E3236584	enhancer_target
55	ENSG00000289147	lncRNA	EH38E3236584	enhancer_target
55	SMARCD2	protein_coding	EH38E3236584	enhancer_target
55	LOC729683			proximity
55	LIMD2			proximity
55	STRADA			proximity
56	SH3YL1			proximity
56	ACP1			proximity
57	LINC02218			proximity
58	MRPS33	protein_coding	EH38E3804664	enhancer_target
58	AGK	protein_coding	EH38E3804664	enhancer_target
58	NDUFB2	protein_coding	EH38E3804664	enhancer_target
58	BRAF	protein_coding	EH38E3804664	enhancer_target
58	NDUFB2-AS1	lncRNA	EH38E3804664	enhancer_target
58	AGK-DT	lncRNA	EH38E3804664	enhancer_target
58	TMEM178B			proximity
59	CCT4			proximity
59	COMMD1			proximity
60	HSPA9	protein_coding	EH38E3664202	enhancer_target
60	SIL1	protein_coding	EH38E3664202	enhancer_target
60	HSPA9	protein_coding	EH38E3664203	enhancer_target
60	SIL1	protein_coding	EH38E3664203	enhancer_target
60	CTNNA1-AS1			proximity
60	CTNNA1			proximity
61	DENND3			proximity
62	HDDC2	protein_coding	EH38E4416535	enhancer_target
62	RNF146	protein_coding	EH38E4416535	enhancer_target
62	MED23	protein_coding	EH38E4416535	enhancer_target
62	ENPP3	protein_coding	EH38E4416535	enhancer_target
62	TBPL1	protein_coding	EH38E4416535	enhancer_target
62	SERINC1	protein_coding	EH38E4416535	enhancer_target
62	HEY2	protein_coding	EH38E4416535	enhancer_target
62	PKIB	protein_coding	EH38E4416535	enhancer_target
62	ENPP1	protein_coding	EH38E4416535	enhancer_target
62	HEY2-AS1	lncRNA	EH38E4416535	enhancer_target
62	ENSG00000279114	TEC	EH38E4416535	enhancer_target
62	ENSG00000288529	protein_coding	EH38E4416535	enhancer_target
62	NCOA7	protein_coding	EH38E4416535	enhancer_target
62	SOGA3	protein_coding	EH38E4416535	enhancer_target
62	HDDC2	protein_coding	EH38E2501231	enhancer_target
62	RNF146	protein_coding	EH38E2501231	enhancer_target
62	MED23	protein_coding	EH38E2501231	enhancer_target
62	ENPP3	protein_coding	EH38E2501231	enhancer_target
62	TBPL1	protein_coding	EH38E2501231	enhancer_target
62	SERINC1	protein_coding	EH38E2501231	enhancer_target
62	HEY2	protein_coding	EH38E2501231	enhancer_target
62	PKIB	protein_coding	EH38E2501231	enhancer_target
62	ENPP1	protein_coding	EH38E2501231	enhancer_target
62	HEY2-AS1	lncRNA	EH38E2501231	enhancer_target
62	ENSG00000279114	TEC	EH38E2501231	enhancer_target
62	ENSG00000288529	protein_coding	EH38E2501231	enhancer_target
62	NCOA7	protein_coding	EH38E2501231	enhancer_target
62	SOGA3	protein_coding	EH38E2501231	enhancer_target
62	LOC124901399			proximity
62	ECHDC1			proximity
63	DDX46			proximity
64	BCL2L1	protein_coding	EH38E3426812	enhancer_target
64	ABALON	lncRNA	EH38E3426812	enhancer_target
64	COX4I2			proximity
65	BCAP31			proximity
65	ABCD1			proximity
66	ATRAID			proximity
66	SLC5A6			proximity
67	ACADSB			proximity
67	IKZF5			proximity
68	GLOD4			proximity
68	MRM3			proximity
69	CERS2			proximity
70	MAMLD1			proximity
71	HDAC9			proximity
72	DUS2			proximity
72	DDX28			proximity
73	MIR548O	miRNA	EH38E3790688	enhancer_target
73	LRWD1	protein_coding	EH38E3790688	enhancer_target
73	MIR5090	miRNA	EH38E3790688	enhancer_target
73	ALKBH4	protein_coding	EH38E3790688	enhancer_target
73	KMT2E	protein_coding	EH38E3790688	enhancer_target
73	PRKRIP1	protein_coding	EH38E3790688	enhancer_target
73	LINC01004	lncRNA	EH38E3790688	enhancer_target
73	KMT2E-AS1	lncRNA	EH38E3790688	enhancer_target
73	CUX1	protein_coding	EH38E3790688	enhancer_target
73	MIR548O	miRNA	EH38E3790689	enhancer_target
73	LRWD1	protein_coding	EH38E3790689	enhancer_target
73	MIR5090	miRNA	EH38E3790689	enhancer_target
73	ALKBH4	protein_coding	EH38E3790689	enhancer_target
73	KMT2E	protein_coding	EH38E3790689	enhancer_target
73	LINC01004	lncRNA	EH38E3790689	enhancer_target
73	KMT2E-AS1	lncRNA	EH38E3790689	enhancer_target
73	PRKRIP1	protein_coding	EH38E3790689	enhancer_target
73	CUX1	protein_coding	EH38E3790689	enhancer_target
73	ORAI2			proximity
74	CDH24	protein_coding	EH38E3086628	enhancer_target
74	ENSG00000288795	lncRNA	EH38E3086628	enhancer_target
74	AJUBA	protein_coding	EH38E3086628	enhancer_target
74	AJUBA-DT	lncRNA	EH38E3086628	enhancer_target
74	ENSG00000259132	protein_coding	EH38E3086628	enhancer_target
74	C14orf93			proximity
75	CYP2C19			proximity
75	CYP2C18			proximity
76	DLL1			proximity
76	FAM120B			proximity
77	ABCC4	protein_coding	EH38E1689865	enhancer_target
77	CLDN10	protein_coding	EH38E1689865	enhancer_target
77	MEMO1P5	processed_pseudogene	EH38E1689865	enhancer_target
77	DNAJC3	protein_coding	EH38E1689865	enhancer_target
77	MIR17HG	lncRNA	EH38E1689865	enhancer_target
77	DNAJC3-DT	lncRNA	EH38E1689865	enhancer_target
77	FGF14-IT1	lncRNA	EH38E1689865	enhancer_target
77	FGF14-AS2	lncRNA	EH38E1689865	enhancer_target
77	TGDS	protein_coding	EH38E1689865	enhancer_target
77	ABCC4			proximity
78	DCAF12L2			proximity
79	FAM131A			proximity
80	EPHB4			proximity
80	SLC12A9			proximity
81	DDX31			proximity
81	GTF3C4			proximity
82	FSCN1			proximity
83	CAMK1D			proximity
84	CCAT2	lncRNA	EH38E3858244	enhancer_target
84	CCAT1			proximity
84	PCAT1			proximity
84	CASC19			proximity
84	PCAT2			proximity
84	LOC105375751			proximity

### Sheet: 7. DMR Pathway Analysis
ONTOLOGY	ID	Description	GeneRatio	BgRatio	pvalue	p.adjust	geneID	Count	DMR_ID
BP	GO:0019882	antigen processing and presentation	13/229	116/18326	2.2766e-09	1.09163e-05	IKBKB/TAP1/HLA-DMA/PSMB8/TAP2/HLA-DPB1/HLA-DPA1/HLA-DMB/TAPBP/HLA-B/ICAM1/DNM2/RAB33A	13	10/21/40/51
MF	GO:0042605	peptide antigen binding	8/228	33/18363	5.30896e-09	1.27282e-05	TAP1/HLA-DMA/TAP2/HLA-DPB1/HLA-DPA1/HLA-DMB/TAPBP/HLA-B	8	21
BP	GO:0048002	antigen processing and presentation of peptide antigen	10/229	71/18326	1.80903e-08	2.89144e-05	IKBKB/TAP1/HLA-DMA/TAP2/HLA-DPB1/HLA-DPA1/HLA-DMB/TAPBP/HLA-B/DNM2	10	10/21/40
BP	GO:0002478	antigen processing and presentation of exogenous peptide antigen	7/229	41/18326	6.79852e-07	0.000814972	IKBKB/HLA-DMA/TAP2/HLA-DPB1/HLA-DPA1/HLA-DMB/DNM2	7	10/21/40
MF	GO:0003823	antigen binding	8/228	63/18363	1.07517e-06	0.00103108	TAP1/HLA-DMA/TAP2/HLA-DPB1/HLA-DPA1/HLA-DMB/TAPBP/HLA-B	8	21
BP	GO:0019884	antigen processing and presentation of exogenous antigen	7/229	50/18326	2.74546e-06	0.00219408	IKBKB/HLA-DMA/TAP2/HLA-DPB1/HLA-DPA1/HLA-DMB/DNM2	7	10/21/40
BP	GO:0002396	MHC protein complex assembly	5/229	21/18326	5.04083e-06	0.00302135	HLA-DMA/HLA-DPB1/HLA-DPA1/HLA-DMB/TAPBP	5	21
BP	GO:0002501	peptide antigen assembly with MHC protein complex	5/229	21/18326	5.04083e-06	0.00302135	HLA-DMA/HLA-DPB1/HLA-DPA1/HLA-DMB/TAPBP	5	21
CC	GO:0042611	MHC protein complex	5/236	25/19384	1.11655e-05	0.00594873	HLA-DMA/HLA-DPB1/HLA-DPA1/HLA-DMB/HLA-B	5	21
MF	GO:0016887	ATP hydrolysis activity	17/228	410/18363	1.53992e-05	0.00738392	ATP11C/LONP1/CHD7/MCM7/CCT4/DDX46/ABCD1/DDX28/ABCC4/DDX31/DNAH3/TOR4A/TAP1/TAP2/DDX42/DDX5/HSPA9	17	2/3/11/14/17/21/25/55/59/60/63/65/72/77/81
CC	GO:0098576	lumenal side of membrane	6/236	46/19384	1.90498e-05	0.0074592	CTSA/BCAP31/HLA-DPB1/HLA-DPA1/TAPBP/HLA-B	6	21/35/65
KEGG	hsa05166	Human T-cell leukemia virus 1 infection	13/126	224/8832	1.71993e-05	0.0074592	IKBKB/SLC25A5/ANAPC2/HLA-DMA/HLA-DPB1/HLA-DPA1/HLA-DMB/ATF6B/HLA-B/ICAM1/MAP3K3/TBPL1/BCL2L1	13	10/14/21/38/40/44/55/62/64
KEGG	hsa04612	Antigen processing and presentation	8/126	82/8832	2.02231e-05	0.0074592	TAP1/HLA-DMA/TAP2/HLA-DPB1/HLA-DPA1/HLA-DMB/TAPBP/HLA-B	8	21
BP	GO:0019886	antigen processing and presentation of exogenous peptide antigen via MHC class II	5/229	31/18326	3.80135e-05	0.0115125	HLA-DMA/HLA-DPB1/HLA-DPA1/HLA-DMB/DNM2	5	21/40
BP	GO:0002399	MHC class II protein complex assembly	4/229	16/18326	3.8415e-05	0.0115125	HLA-DMA/HLA-DPB1/HLA-DPA1/HLA-DMB	4	21
BP	GO:0002503	peptide antigen assembly with MHC class II protein complex	4/229	16/18326	3.8415e-05	0.0115125	HLA-DMA/HLA-DPB1/HLA-DPA1/HLA-DMB	4	21
Reactome	R-HSA-983170	Antigen Presentation: Folding, assembly and peptide loading of class I MHC	5/154	29/11199	4.19124e-05	0.0118218	BCAP31/TAP1/TAP2/TAPBP/HLA-B	5	21/65
CC	GO:0042613	MHC class II protein complex	4/236	17/19384	4.50068e-05	0.0119893	HLA-DMA/HLA-DPB1/HLA-DPA1/HLA-DMB	4	21
KEGG	hsa05168	Herpes simplex virus 1 infection	11/126	180/8832	4.93619e-05	0.0124574	IKBKB/TAP1/HLA-DMA/TAP2/HLA-DPB1/HLA-DPA1/HLA-DMB/DAXX/TAPBP/HLA-B/BCL2L1	11	10/21/64
MF	GO:0042287	MHC protein binding	5/228	34/18363	5.85835e-05	0.0140454	BCAP31/TUBB4B/TAP1/TAP2/TAPBP	5	14/21/65
CC	GO:0098553	lumenal side of endoplasmic reticulum membrane	5/236	35/19384	6.1779e-05	0.0141062	BCAP31/HLA-DPB1/HLA-DPA1/TAPBP/HLA-B	5	21/65
BP	GO:0002495	antigen processing and presentation of peptide antigen via MHC class II	5/229	35/18326	6.97338e-05	0.0151988	HLA-DMA/HLA-DPB1/HLA-DPA1/HLA-DMB/DNM2	5	21/40
BP	GO:0002474	antigen processing and presentation of peptide antigen via MHC class I	5/229	36/18326	8.01624e-05	0.0167121	IKBKB/TAP1/TAP2/TAPBP/HLA-B	5	10/21
BP	GO:0002504	antigen processing and presentation of peptide or polysaccharide antigen via MHC class II	5/229	37/18326	9.1751e-05	0.0175978	HLA-DMA/HLA-DPB1/HLA-DPA1/HLA-DMB/DNM2	5	21/40
MF	GO:0023023	MHC protein complex binding	5/228	37/18363	8.9035e-05	0.0175978	HLA-DMA/HLA-DPB1/HLA-DPA1/HLA-DMB/TAPBP	5	21
MF	GO:0042288	MHC class I protein binding	4/228	20/18363	9.59277e-05	0.0176913	BCAP31/TUBB4B/TAP1/TAPBP	4	14/21/65
Reactome	R-HSA-1236974	ER-Phagosome pathway	7/154	82/11199	0.000130089	0.0231028	IKBKB/TAP1/PSMB8/TAP2/PSMB9/TAPBP/HLA-B	7	10/21
BP	GO:0019885	antigen processing and presentation of endogenous peptide antigen via MHC class I	4/229	22/18326	0.000145565	0.024928	TAP1/TAP2/TAPBP/HLA-B	4	21
BP	GO:0002483	antigen processing and presentation of endogenous peptide antigen	4/229	24/18326	0.000207347	0.0340493	TAP1/TAP2/TAPBP/HLA-B	4	21
KEGG	hsa05330	Allograft rejection	5/126	39/8832	0.00021303	0.0340493	HLA-DMA/HLA-DPB1/HLA-DPA1/HLA-DMB/HLA-B	5	21
MF	GO:0140097	catalytic activity, acting on DNA	13/228	329/18363	0.000251066	0.0388343	DNASE1/CHD7/MCM7/CHRAC1/DDX46/DDX28/DDX31/HMGA1/MSH5/SMARCA4/DDX42/DDX5/ALKBH4	13	6/17/21/25/36/40/55/63/72/73/81
BP	GO:0140588	chromatin looping	9/229	168/18326	0.000269026	0.0403118	CHD7/BRD2/MCM7/DDX46/DDX28/DDX31/CCAT1/DDX42/DDX5	9	17/21/25/55/63/72/81/84
CC	GO:0009295	nucleoid	5/236	49/19384	0.000315967	0.0444674	LONP1/FASTKD5/SLC25A5/DDX28/HSPA9	5	11/33/38/44/60/72
CC	GO:0042645	mitochondrial nucleoid	5/236	49/19384	0.000315967	0.0444674	LONP1/FASTKD5/SLC25A5/DDX28/HSPA9	5	11/33/38/44/60/72
MF	GO:0023026	MHC class II protein complex binding	4/228	27/18363	0.000324579	0.0444674	HLA-DMA/HLA-DPB1/HLA-DPA1/HLA-DMB	4	21
CC	GO:0005774	vacuolar membrane	16/236	493/19384	0.000375564	0.0478979	ATP11C/BLOC1S2/CTSA/STARD3/ULK1/ABCD1/ATRAID/SLC12A9/TMEM203/RAB2A/HLA-DMA/HLA-DPB1/HLA-DPA1/HLA-DMB/SLC44A2/ENPP1	16	3/14/17/21/28/35/40/41/52/62/65/66/80
Reactome	R-HSA-1236975	Antigen processing-Cross presentation	7/154	97/11199	0.000370256	0.0478979	IKBKB/TAP1/PSMB8/TAP2/PSMB9/TAPBP/HLA-B	7	10/21
KEGG	hsa04940	Type I diabetes mellitus	5/126	44/8832	0.000379587	0.0478979	HLA-DMA/HLA-DPB1/HLA-DPA1/HLA-DMB/HLA-B	5	21
CC	GO:0005765	lysosomal membrane	15/236	450/19384	0.000432671	0.0494602	ATP11C/BLOC1S2/CTSA/STARD3/ABCD1/ATRAID/SLC12A9/TMEM203/RAB2A/HLA-DMA/HLA-DPB1/HLA-DPA1/HLA-DMB/SLC44A2/ENPP1	15	3/14/17/21/28/35/40/41/62/65/66/80
CC	GO:0098852	lytic vacuole membrane	15/236	450/19384	0.000432671	0.0494602	ATP11C/BLOC1S2/CTSA/STARD3/ABCD1/ATRAID/SLC12A9/TMEM203/RAB2A/HLA-DMA/HLA-DPB1/HLA-DPA1/HLA-DMB/SLC44A2/ENPP1	15	3/14/17/21/28/35/40/41/62/65/66/80
CC	GO:0033116	endoplasmic reticulum-Golgi intermediate compartment membrane	6/236	80/19384	0.000433228	0.0494602	BCAP31/RAB2A/TAP1/TAP2/TAPBP/ZDHHC9	6	17/21/51/65
KEGG	hsa05332	Graft-versus-host disease	5/126	45/8832	0.000422205	0.0494602	HLA-DMA/HLA-DPB1/HLA-DPA1/HLA-DMB/HLA-B	5	21

### Sheet: 8. Gene Expr~DNAm Model Results
logFC	AveExpr	t	P.Value	adj.P.Val	B	z.std	cpg	gene	gene_symbols	annotation_type	DMR_ID
-0.159395	3.17403	-1.98744	0.0491553	0.323581	-3.8953	-1.96724	cg01664957_TC11	ENSG00000142856	ITGB3BP	proximity	1
0.0777055	4.70407	1.7544	0.0819468	0.386657	-4.24711	1.7395	cg01664957_TC11	ENSG00000079739	PGM1	proximity	1
0.108381	4.70407	2.46616	0.0151374	0.170008	-3.12721	2.42907	cg02994863_BC11	ENSG00000079739	PGM1	proximity	1
-0.12947	3.17403	-1.60651	0.11086	0.441075	-4.66565	-1.59434	cg02994863_BC11	ENSG00000142856	ITGB3BP	proximity	1
-0.116339	3.17403	-1.60068	0.112126	0.441075	-4.3308	-1.58871	cg06744401_TC21	ENSG00000142856	ITGB3BP	proximity	1
0.0505971	4.70407	1.28663	0.200773	0.523893	-4.66474	1.27935	cg06744401_TC21	ENSG00000079739	PGM1	proximity	1
0.120153	4.65553	2.88011	0.00468358	0.138107	-2.2377	2.82803	cg00222291_BC11	ENSG00000058600	POLR3E	enhancer	2
-0.0460397	6.56508	-1.94523	0.0540526	0.326395	-4.35185	-1.92642	cg00222291_BC11	ENSG00000140740	UQCRC2	enhancer	2
-0.0555401	5.10624	-1.44738	0.151166	0.479329	-4.86329	-1.43543	cg00222291_BC11	ENSG00000180747	SMG1P3	enhancer	2
-0.0323514	4.56445	-1.08862	0.278343	0.622545	-5.53213	-1.08405	cg00222291_BC11	ENSG00000140743	CDR2	proximity	2
0.0294543	3.24203	0.970607	0.333555	0.670268	-5.64886	0.966978	cg00222291_BC11	ENSG00000011638	LDAF1	enhancer	2
-0.0418311	1.60295	-0.883064	0.378847	0.705585	-5.72167	-0.880023	cg00222291_BC11	ENSG00000274460	#N/A	enhancer	2
-0.00362949	3.76522	-0.071095	0.943443	0.989331	-5.89252	-0.0709426	cg00222291_BC11	ENSG00000237296	SMG1P1	enhancer	2
-0.0560697	6.56508	-2.33426	0.0211459	0.185861	-3.3777	-2.30537	cg11897034_BC11	ENSG00000140740	UQCRC2	enhancer	2
0.0540097	4.65553	1.28925	0.199793	0.523893	-4.95678	1.28214	cg11897034_BC11	ENSG00000058600	POLR3E	enhancer	2
-0.0335101	4.56445	-1.1255	0.262442	0.60136	-5.21126	-1.12064	cg11897034_BC11	ENSG00000140743	CDR2	proximity	2
-0.0229594	5.10624	-0.59199	0.555322	0.850815	-5.38349	-0.589803	cg11897034_BC11	ENSG00000180747	SMG1P3	enhancer	2
-0.0153486	3.24203	-0.49583	0.620842	0.868387	-5.65833	-0.494657	cg11897034_BC11	ENSG00000011638	LDAF1	enhancer	2
-0.0153371	3.76522	-0.30924	0.757733	0.908506	-5.57358	-0.30846	cg11897034_BC11	ENSG00000237296	SMG1P1	enhancer	2
-0.0110109	1.60295	-0.224539	0.822689	0.935264	-5.72885	-0.224088	cg11897034_BC11	ENSG00000274460	#N/A	enhancer	2
0.071496	5.26209	1.25277	0.213449	0.540092	-4.7939	1.24414	cg27649865_TC11	ENSG00000156531	PHF6	enhancer	3
0.0273045	4.95333	0.871931	0.385444	0.715213	-5.15615	0.867909	cg27649865_TC11	ENSG00000198689	SLC9A6	enhancer	3
0.0380088	6.05164	0.772871	0.441982	0.758396	-5.2344	0.768851	cg27649865_TC11	ENSG00000101974	ATP11C	proximity	3
0.0285111	5.3584	0.552528	0.581718	0.866778	-5.35089	0.550876	cg27649865_TC11	ENSG00000169446	MMGT1	enhancer	3
0.0216722	4.16705	0.326757	0.744533	0.903962	-5.51139	0.325856	cg27649865_TC11	ENSG00000101928	MOSPD1	enhancer	3
-0.0165789	3.99085	-0.298403	0.765935	0.911481	-5.39283	-0.297696	cg27649865_TC11	ENSG00000022267	FHL1	enhancer	3
0.0100829	6.31974	0.249706	0.803244	0.933842	-5.35831	0.249151	cg27649865_TC11	ENSG00000165359	INTS6L	enhancer	3
0.0309528	6.31974	0.857507	0.393009	0.716515	-5.16722	0.854173	cg27649864_BC11	ENSG00000165359	INTS6L	enhancer	3
0.0388435	5.3584	0.846854	0.399017	0.716515	-5.26117	0.843378	cg27649864_BC11	ENSG00000169446	MMGT1	enhancer	3
0.036549	6.05164	0.840517	0.402208	0.717104	-5.28424	0.837684	cg27649864_BC11	ENSG00000101974	ATP11C	proximity	3
0.0348928	5.26209	0.691301	0.491543	0.803742	-5.34473	0.687857	cg27649864_BC11	ENSG00000156531	PHF6	enhancer	3
0.0265675	3.99085	0.534726	0.593925	0.866778	-5.39783	0.533156	cg27649864_BC11	ENSG00000022267	FHL1	enhancer	3
0.0132699	4.95333	0.475853	0.63535	0.874479	-5.47275	0.47421	cg27649864_BC11	ENSG00000198689	SLC9A6	enhancer	3
-0.0130156	4.16705	-0.22096	0.825585	0.935264	-5.63313	-0.220368	cg27649864_BC11	ENSG00000101928	MOSPD1	enhancer	3
0.0846241	3.22483	1.49679	0.1371	0.457409	-4.50081	1.48668	cg00614832_TC11	ENSG00000140836	ZFHX3	proximity	4
0.080116	3.22483	1.58263	0.11619	0.441075	-4.42654	1.57097	cg07786668_TC11	ENSG00000140836	ZFHX3	proximity	4
-0.022609	3.6894	-0.401906	0.688581	0.890668	-5.2457	-0.400782	cg20713636_TC11	ENSG00000188158	NHS	proximity	5
0.032816	3.6894	0.526178	0.599807	0.866778	-5.13065	0.524678	cg01813294_TC11	ENSG00000188158	NHS	proximity	5
0.0301916	3.6894	0.460742	0.645849	0.879971	-5.12124	0.459537	cg07973464_BC11	ENSG00000188158	NHS	proximity	5
0.167183	5.61151	2.85792	0.00505869	0.138107	-2.34318	2.80327	cg06733736_BC11	ENSG00000213918	DNASE1	proximity	6
0.193014	1.97061	2.83096	0.0054887	0.138107	-2.44014	2.77686	cg06733736_BC11	ENSG00000188827	SLX4	proximity	6
0.198596	1.97061	3.23679	0.00157064	0.094256	-1.42359	3.16131	cg27110132_TC11	ENSG00000188827	SLX4	proximity	6
0.167252	5.61151	3.21717	0.00169322	0.094256	-1.46993	3.13935	cg27110132_TC11	ENSG00000213918	DNASE1	proximity	6
0.0365315	2.55266	0.583992	0.560374	0.853335	-5.10524	0.582287	cg11692031_TC11	ENSG00000151062	CACNA2D4	proximity	7
-0.0110608	2.55266	-0.149241	0.88162	0.958116	-5.10628	-0.148916	cg11692031_TC12	ENSG00000151062	CACNA2D4	proximity	7
0.0622759	2.55266	0.946643	0.34596	0.677054	-4.87882	0.942455	cg11692031_TC13	ENSG00000151062	CACNA2D4	proximity	7
-0.0497583	4.04316	-0.532266	0.596007	0.866778	-4.90006	-0.530152	cg05788548_BC21	ENSG00000157933	SKI	proximity	9
0.190299	4.04316	1.95168	0.0533079	0.326395	-4.00192	1.93242	cg03651199_BC11	ENSG00000157933	SKI	proximity	9
0.0826557	6.29408	2.48964	0.0141823	0.170008	-3.09946	2.45261	cg04223844_TC21	ENSG00000104365	IKBKB	proximity	10
0.0919668	6.29408	2.70988	0.00771857	0.138107	-2.64628	2.66414	cg12481704_TC21	ENSG00000104365	IKBKB	proximity	10
-0.0832057	3.04049	-0.797506	0.427776	0.746745	-4.76753	-0.793003	cg03595538_TC11	ENSG00000196365	LONP1	proximity	11
0.352731	3.04049	2.54032	0.0126353	0.170008	-3.02023	2.49389	cg16243665_BC11	ENSG00000196365	LONP1	proximity	11
-0.035149	7.21118	-0.90097	0.369503	0.700032	-5.25286	-0.897405	cg12709743_TC21	ENSG00000185787	MORF4L1	proximity	13
-0.123666	7.21118	-3.57688	0.000516425	0.0609438	-0.452669	-3.47209	cg25705836_TC11	ENSG00000185787	MORF4L1	proximity	13
0.265768	4.60757	2.99719	0.00339565	0.138107	-2.01241	2.92945	cg14397361_BC11	ENSG00000177239	MAN1B1	enhancer	14
0.311817	3.37594	2.94394	0.00396949	0.138107	-2.14215	2.88058	cg14397361_BC11	ENSG00000176248	ANAPC2	enhancer	14
0.353218	1.515	2.56327	0.011632	0.170008	-3.06162	2.52312	cg14397361_BC11	ENSG00000188566	NDOR1	enhancer	14
0.308216	2.60433	2.4217	0.0171226	0.173018	-3.33581	2.38407	cg14397361_BC11	ENSG00000198113	TOR4A	enhancer	14
0.375074	3.96968	1.81306	0.0724802	0.351462	-4.50059	1.79609	cg14397361_BC11	ENSG00000159069	FBXW5	enhancer	14
0.322093	2.44975	1.80976	0.0729582	0.351462	-4.52381	1.79309	cg14397361_BC11	ENSG00000176101	SSNA1	enhancer	14
0.0967069	3.92893	1.71161	0.0897002	0.412292	-4.66418	1.69698	cg14397361_BC11	ENSG00000165661	QSOX2	enhancer	14
0.174675	5.45154	1.59808	0.112918	0.441075	-4.82752	1.58521	cg14397361_BC11	ENSG00000188229	TUBB4B	enhancer	14
0.0747301	3.66408	1.50337	0.135703	0.457409	-4.95773	1.49199	cg14397361_BC11	ENSG00000187713	TMEM203	enhancer	14
0.327252	4.60757	2.82243	0.00558014	0.138107	-2.37862	2.77148	cg00594118_TC21	ENSG00000177239	MAN1B1	enhancer	14
0.373334	3.37594	2.73304	0.00722036	0.138107	-2.58127	2.68651	cg00594118_TC21	ENSG00000176248	ANAPC2	enhancer	14
0.422753	1.515	2.45285	0.0155597	0.170008	-3.22899	2.41908	cg00594118_TC21	ENSG00000188566	NDOR1	enhancer	14
0.369273	3.37223	2.40687	0.0176126	0.173018	-3.29833	2.37366	cg00594118_TC21	ENSG00000188986	NELFB	proximity	14
0.344959	2.60433	2.12244	0.0359002	0.2645	-3.85014	2.09806	cg00594118_TC21	ENSG00000198113	TOR4A	enhancer	14
0.268641	5.45154	1.93897	0.0548279	0.326395	-4.20183	1.92024	cg00594118_TC21	ENSG00000188229	TUBB4B	enhancer	14
0.13391	3.66408	1.82851	0.0699756	0.351462	-4.37407	1.81207	cg00594118_TC21	ENSG00000187713	TMEM203	enhancer	14
0.462189	3.96968	1.79765	0.0747151	0.356498	-4.43296	1.78221	cg00594118_TC21	ENSG00000159069	FBXW5	enhancer	14
0.336492	2.44975	1.5092	0.133813	0.457409	-4.88574	1.49923	cg00594118_TC21	ENSG00000176101	SSNA1	enhancer	14
0.38609	1.515	2.96809	0.0036839	0.138107	-2.04195	2.90403	cg01273125_TC11	ENSG00000188566	NDOR1	enhancer	14
0.341403	2.60433	2.85162	0.00529931	0.138107	-2.3198	2.78825	cg01273125_TC11	ENSG00000198113	TOR4A	enhancer	14
0.273877	3.37594	2.746	0.00714141	0.138107	-2.58025	2.69018	cg01273125_TC11	ENSG00000176248	ANAPC2	enhancer	14
0.461475	3.96968	2.41371	0.0175697	0.173018	-3.31356	2.37456	cg01273125_TC11	ENSG00000159069	FBXW5	enhancer	14
0.377798	2.44975	2.27522	0.0249273	0.201429	-3.60899	2.24253	cg01273125_TC11	ENSG00000176101	SSNA1	enhancer	14
0.0980201	3.66408	2.17366	0.0322228	0.2446	-3.80671	2.14164	cg01273125_TC11	ENSG00000187713	TMEM203	enhancer	14
0.171685	4.60757	2.06095	0.0420341	0.296607	-3.99242	2.03318	cg01273125_TC11	ENSG00000177239	MAN1B1	enhancer	14
0.195806	5.45154	1.96027	0.0527957	0.326395	-4.19591	1.93659	cg01273125_TC11	ENSG00000188229	TUBB4B	enhancer	14
0.0901971	3.92893	1.7027	0.0915923	0.417161	-4.62528	1.68706	cg01273125_TC11	ENSG00000165661	QSOX2	enhancer	14
-0.0111089	1.26155	-0.396424	0.693334	0.890668	-5.8308	-0.394334	cg17097782_TC11	ENSG00000143869	GDF7	enhancer	15
0.00997096	1.26155	0.140302	0.888874	0.958591	-5.1344	0.139729	cg07531268_TC11	ENSG00000143869	GDF7	enhancer	15
-0.208476	1.26155	-2.35295	0.0205411	0.183769	-3.39809	-2.31631	cg26701390_BC21	ENSG00000143869	GDF7	enhancer	15
0.00770661	6.03314	0.166967	0.867697	0.953325	-5.45318	0.166585	cg04667267_BC11	ENSG00000230590	FTX	proximity	16
0.00870422	6.03314	0.1956	0.845265	0.941062	-5.47896	0.195163	cg19487868_TC11	ENSG00000230590	FTX	proximity	16
-0.0631497	7.49929	-1.64582	0.102639	0.433136	-4.39519	-1.63219	cg19567052_TC21	ENSG00000185728	YTHDF3	enhancer	17
-0.0594028	6.69862	-1.40086	0.164039	0.491109	-4.69892	-1.39162	cg19567052_TC21	ENSG00000104388	RAB2A	enhancer	17
-0.0640776	7.74284	-1.34618	0.181022	0.505585	-4.76397	-1.33762	cg19567052_TC21	ENSG00000215114	UBXN2B	enhancer	17
0.0241791	6.74243	0.847768	0.398193	0.716515	-5.3383	0.844853	cg19567052_TC21	ENSG00000171316	CHD7	proximity	17
0.024751	0.705696	0.349953	0.726965	0.901015	-5.5706	0.349166	cg19567052_TC21	ENSG00000254777	#N/A	enhancer	17
-0.160969	7.49929	-3.54175	0.000577699	0.0609438	-0.601952	-3.44187	cg16287791_BC21	ENSG00000185728	YTHDF3	enhancer	17
-0.173997	6.69862	-3.47024	0.00073063	0.0610076	-0.816051	-3.37782	cg16287791_BC21	ENSG00000104388	RAB2A	enhancer	17
-0.154799	7.74284	-2.68154	0.00839456	0.145023	-2.89214	-2.63577	cg16287791_BC21	ENSG00000215114	UBXN2B	enhancer	17
0.0565511	6.74243	1.67542	0.0963698	0.431083	-5.03527	1.66271	cg16287791_BC21	ENSG00000171316	CHD7	proximity	17
0.111545	0.705696	1.31497	0.190928	0.514274	-5.51831	1.30784	cg16287791_BC21	ENSG00000254777	#N/A	enhancer	17
0.112386	7.74284	1.49808	0.13674	0.457409	-4.41036	1.48804	cg04463722_BC11	ENSG00000215114	UBXN2B	enhancer	17
0.0640231	7.49929	1.05297	0.294448	0.628837	-4.79819	1.04841	cg04463722_BC11	ENSG00000185728	YTHDF3	enhancer	17
0.0411992	6.69862	0.610834	0.542428	0.840572	-5.03691	0.609146	cg04463722_BC11	ENSG00000104388	RAB2A	enhancer	17
0.00641243	6.74243	0.149902	0.881105	0.958116	-5.31615	0.149569	cg04463722_BC11	ENSG00000171316	CHD7	proximity	17
-0.0036089	0.705696	-0.0334536	0.97337	0.989331	-5.27671	-0.033382	cg04463722_BC11	ENSG00000254777	#N/A	enhancer	17
0.00895013	4.3291	0.320328	0.749277	0.904549	-5.51138	0.319593	cg26924465_BC11	ENSG00000152684	PELO	proximity	18
-0.00489014	4.20479	-0.0818728	0.934892	0.988145	-5.42909	-0.0816921	cg26924465_BC11	ENSG00000213949	ITGA1	proximity	18
-0.0290122	4.20479	-0.471314	0.638344	0.876192	-5.15927	-0.470016	cg24074495_TC11	ENSG00000213949	ITGA1	proximity	18
-0.0132087	1.11558	-0.364605	0.71614	0.894728	-5.61274	-0.363623	cg22189808_TC11	ENSG00000152503	TRIM36	proximity	19
-0.0364092	1.11558	-0.425304	0.671416	0.889893	-4.97268	-0.424205	cg11033186_TC11	ENSG00000152503	TRIM36	proximity	19
-0.014934	0.0221768	-0.221956	0.824746	0.935264	-5.16097	-0.221445	cg24885934_BC11	ENSG00000086289	EPDR1	proximity	20
0.0287841	0.0221768	0.420289	0.67508	0.890668	-5.10532	0.419186	cg19468504_TC21	ENSG00000086289	EPDR1	proximity	20
0.098602	6.5606	1.89411	0.0608577	0.33698	-4.01845	1.87453	cg24008929_TC11	ENSG00000231925	TAPBP	enhancer	21
0.0502028	7.02326	1.64523	0.103116	0.433136	-4.37293	1.62993	cg24008929_TC11	ENSG00000204256	BRD2	proximity	21
0.0334741	6.35954	1.56925	0.119571	0.443741	-4.48859	1.55658	cg24008929_TC11	ENSG00000204569	PPP1R10	enhancer	21
-0.0508798	4.25759	-1.55014	0.124012	0.452438	-4.51525	-1.53815	cg24008929_TC11	ENSG00000204568	MRPS18B	enhancer	21
0.161978	0.355731	1.48283	0.140816	0.461103	-4.62667	1.47276	cg24008929_TC11	ENSG00000271581	#N/A	enhancer	21
0.0825059	5.83665	1.38775	0.168604	0.491109	-4.67752	1.3767	cg24008929_TC11	ENSG00000237441	RGL2	enhancer	21
0.060988	8.43371	1.34547	0.181647	0.505585	-4.71989	1.3357	cg24008929_TC11	ENSG00000213719	CLIC1	enhancer	21
0.0725738	3.00346	1.28747	0.200759	0.523893	-4.83184	1.27939	cg24008929_TC11	ENSG00000204310	AGPAT1	enhancer	21
-0.0400498	7.91957	-1.2114	0.229066	0.56533	-4.83885	-1.20277	cg24008929_TC11	ENSG00000231389	HLA-DPA1	enhancer	21
0.0545256	4.67457	1.05835	0.292424	0.628837	-5.04119	1.05282	cg24008929_TC11	ENSG00000204231	RXRB	enhancer	21
0.052013	7.75575	1.03655	0.302454	0.634014	-5.0353	1.03119	cg24008929_TC11	ENSG00000168394	TAP1	enhancer	21
-0.0387324	7.13824	-0.9941	0.323313	0.666583	-5.01149	-0.987673	cg24008929_TC11	ENSG00000223865	HLA-DPB1	enhancer	21
0.0620349	5.24918	0.953523	0.342454	0.677054	-5.14253	0.949327	cg24008929_TC11	ENSG00000213654	GPSM3	enhancer	21
0.0582902	4.15507	0.850274	0.397021	0.716515	-5.21469	0.846954	cg24008929_TC11	ENSG00000213676	ATF6B	enhancer	21
0.0391572	4.19573	0.834029	0.40665	0.719919	-5.19279	0.829804	cg24008929_TC11	ENSG00000112511	PHF1	enhancer	21
0.0356762	3.22764	0.801719	0.424349	0.743353	-5.26746	0.798898	cg24008929_TC11	ENSG00000204209	DAXX	enhancer	21
0.0168125	6.38172	0.753063	0.453467	0.767257	-5.2046	0.749647	cg24008929_TC11	ENSG00000204261	PSMB8-AS1	enhancer	21
0.0303072	6.93553	0.750641	0.454841	0.767257	-5.21139	0.747369	cg24008929_TC11	ENSG00000240065	PSMB9	enhancer	21
-0.0349772	3.8447	-0.668372	0.505526	0.81964	-5.29863	-0.66582	cg24008929_TC11	ENSG00000112514	CUTA	enhancer	21
0.0243291	4.27879	0.648949	0.517614	0.827044	-5.38543	0.647028	cg24008929_TC11	ENSG00000223501	VPS52	enhancer	21
0.0261562	6.67375	0.560416	0.576641	0.862379	-5.31967	0.558298	cg24008929_TC11	ENSG00000204264	PSMB8	enhancer	21
0.0166613	6.12937	0.48636	0.62785	0.868595	-5.36533	0.484756	cg24008929_TC11	ENSG00000204267	TAP2	enhancer	21
-0.0108189	6.25205	-0.463861	0.643896	0.879971	-5.35231	-0.462258	cg24008929_TC11	ENSG00000242574	HLA-DMB	enhancer	21
0.0362577	3.7544	0.431064	0.667312	0.886799	-5.44129	0.42984	cg24008929_TC11	ENSG00000235863	B3GALT4	enhancer	21
-0.0133287	5.24092	-0.350336	0.726765	0.901015	-5.43983	-0.349432	cg24008929_TC11	ENSG00000204257	HLA-DMA	enhancer	21
-0.0190473	1.12348	-0.325978	0.745055	0.903962	-5.50444	-0.325167	cg24008929_TC11	ENSG00000204228	HSD17B8	enhancer	21
0.0108404	4.32148	0.21914	0.82699	0.935264	-5.49089	0.218564	cg24008929_TC11	ENSG00000112473	SLC39A7	enhancer	21
-0.0097621	0.7331	-0.202639	0.83975	0.939902	-5.64869	-0.202213	cg24008929_TC11	ENSG00000232940	HCG25	enhancer	21
-0.00705897	11.0368	-0.183152	0.855114	0.94949	-5.40424	-0.182597	cg24008929_TC11	ENSG00000234745	HLA-B	enhancer	21
-0.00766635	7.92963	-0.127371	0.89886	0.958591	-5.55759	-0.127101	cg24008929_TC11	ENSG00000231500	RPS18	enhancer	21
0.00240688	3.27019	0.0428772	0.965877	0.989331	-5.52881	0.0427805	cg24008929_TC11	ENSG00000204227	RING1	enhancer	21
0.00336507	2.06093	0.0400792	0.968104	0.989331	-5.55272	0.0399869	cg24008929_TC11	ENSG00000137309	HMGA1	enhancer	21
-0.000326947	4.13332	-0.00876395	0.993024	0.997004	-5.48964	-0.00874268	cg24008929_TC11	ENSG00000204308	RNF5	enhancer	21
0.137729	1.12348	1.81652	0.0718554	0.351462	-4.07199	1.80003	cg22696073_BC11	ENSG00000204228	HSD17B8	enhancer	21
-0.0393514	6.38172	-1.39979	0.164656	0.491109	-4.53303	-1.38958	cg22696073_BC11	ENSG00000204261	PSMB8-AS1	enhancer	21
0.0760373	0.7331	1.29116	0.199078	0.523893	-4.79105	1.28418	cg22696073_BC11	ENSG00000232940	HCG25	enhancer	21
0.151522	0.355731	1.09249	0.276826	0.621928	-4.8859	1.08748	cg22696073_BC11	ENSG00000271581	#N/A	enhancer	21
0.0462114	5.24092	0.970946	0.333593	0.670268	-4.94506	0.966902	cg22696073_BC11	ENSG00000204257	HLA-DMA	enhancer	21
0.0444338	7.13824	0.903161	0.368706	0.700032	-4.93726	0.898899	cg22696073_BC11	ENSG00000223865	HLA-DPB1	enhancer	21
0.0449926	4.19573	0.738294	0.46195	0.774037	-5.0618	0.73564	cg22696073_BC11	ENSG00000112511	PHF1	enhancer	21
-0.0353918	6.93553	-0.700563	0.485097	0.802091	-5.08636	-0.698128	cg22696073_BC11	ENSG00000240065	PSMB9	enhancer	21
-0.0157469	6.35954	-0.600323	0.549425	0.84696	-5.21393	-0.598622	cg22696073_BC11	ENSG00000204569	PPP1R10	enhancer	21
0.0171052	6.25205	0.5849	0.559853	0.853335	-5.13621	0.583059	cg22696073_BC11	ENSG00000242574	HLA-DMB	enhancer	21
0.0639532	3.7544	0.568657	0.570711	0.861224	-5.15953	0.567004	cg22696073_BC11	ENSG00000235863	B3GALT4	enhancer	21
0.0201304	7.02326	0.537553	0.591925	0.866778	-5.21779	0.536049	cg22696073_BC11	ENSG00000204256	BRD2	proximity	21
-0.0415272	5.24918	-0.511322	0.610058	0.866778	-5.24559	-0.50999	cg22696073_BC11	ENSG00000213654	GPSM3	enhancer	21
0.0445969	4.15507	0.501286	0.617109	0.866778	-5.20835	0.499952	cg22696073_BC11	ENSG00000213676	ATF6B	enhancer	21
0.0185696	7.91957	0.450889	0.652996	0.881824	-5.19642	0.449605	cg22696073_BC11	ENSG00000231389	HLA-DPA1	enhancer	21
-0.0278505	3.8447	-0.398466	0.691083	0.890668	-5.19749	-0.397386	cg22696073_BC11	ENSG00000112514	CUTA	enhancer	21
-0.042123	2.06093	-0.382256	0.702955	0.894426	-5.26875	-0.381335	cg22696073_BC11	ENSG00000137309	HMGA1	enhancer	21
-0.0159109	6.12937	-0.372379	0.710316	0.894728	-5.23315	-0.371431	cg22696073_BC11	ENSG00000204267	TAP2	enhancer	21
0.0156357	4.27879	0.330238	0.741786	0.903962	-5.32645	0.32949	cg22696073_BC11	ENSG00000223501	VPS52	enhancer	21
-0.018689	3.22764	-0.326528	0.744592	0.903962	-5.29042	-0.325778	cg22696073_BC11	ENSG00000204209	DAXX	enhancer	21
-0.0150513	11.0368	-0.322064	0.748092	0.904549	-5.22277	-0.321157	cg22696073_BC11	ENSG00000234745	HLA-B	enhancer	21
0.0185005	5.83665	0.246302	0.805906	0.933842	-5.26204	0.245711	cg22696073_BC11	ENSG00000237441	RGL2	enhancer	21
0.0168215	3.27019	0.228192	0.819895	0.935264	-5.28541	0.22768	cg22696073_BC11	ENSG00000204227	RING1	enhancer	21
0.0139714	4.67457	0.213156	0.831572	0.936696	-5.30107	0.212686	cg22696073_BC11	ENSG00000204231	RXRB	enhancer	21
-0.00975114	7.75575	-0.158842	0.874072	0.95486	-5.31284	-0.158488	cg22696073_BC11	ENSG00000168394	TAP1	enhancer	21
-0.00920013	6.67375	-0.157925	0.874812	0.95486	-5.2623	-0.15755	cg22696073_BC11	ENSG00000204264	PSMB8	enhancer	21
0.00863541	4.32148	0.135949	0.892096	0.958591	-5.29749	0.135653	cg22696073_BC11	ENSG00000112473	SLC39A7	enhancer	21
0.00259833	7.92963	0.0360493	0.971301	0.989331	-5.40869	0.0359762	cg22696073_BC11	ENSG00000231500	RPS18	enhancer	21
0.00187418	8.43371	0.0337432	0.973142	0.989331	-5.31023	0.0336677	cg22696073_BC11	ENSG00000213719	CLIC1	enhancer	21
-0.00197672	6.5606	-0.0307679	0.975508	0.989331	-5.32507	-0.0307008	cg22696073_BC11	ENSG00000231925	TAPBP	enhancer	21
0.00114531	4.25759	0.0271974	0.978348	0.990206	-5.32015	0.0271407	cg22696073_BC11	ENSG00000204568	MRPS18B	enhancer	21
-0.000801989	3.00346	-0.0109509	0.991281	0.997004	-5.32364	-0.010928	cg22696073_BC11	ENSG00000204310	AGPAT1	enhancer	21
0.24304	5.24918	1.85794	0.0656217	0.348946	-4.04279	1.841	cg22492326_BC11	ENSG00000213654	GPSM3	enhancer	21
0.184166	4.32148	1.82941	0.0699514	0.351462	-4.08619	1.81223	cg22492326_BC11	ENSG00000112473	SLC39A7	enhancer	21
0.299954	2.06093	1.7511	0.0825795	0.386657	-4.15434	1.73591	cg22492326_BC11	ENSG00000137309	HMGA1	enhancer	21
0.203396	1.12348	1.68607	0.0944975	0.426516	-4.21511	1.67214	cg22492326_BC11	ENSG00000204228	HSD17B8	enhancer	21
0.159533	4.19573	1.64041	0.103779	0.433136	-4.26544	1.6268	cg22492326_BC11	ENSG00000112511	PHF1	enhancer	21
0.123245	4.13332	1.62407	0.107056	0.436058	-4.27819	1.61157	cg22492326_BC11	ENSG00000204308	RNF5	enhancer	21
0.353643	0.355731	1.58231	0.116211	0.441075	-4.30892	1.57088	cg22492326_BC11	ENSG00000271581	#N/A	enhancer	21
0.177456	3.27019	1.53986	0.126396	0.452768	-4.3476	1.52847	cg22492326_BC11	ENSG00000204227	RING1	enhancer	21
0.0919779	7.02326	1.50705	0.134547	0.457409	-4.37471	1.49641	cg22492326_BC11	ENSG00000204256	BRD2	proximity	21
0.205044	4.15507	1.45373	0.148827	0.47492	-4.41737	1.44369	cg22492326_BC11	ENSG00000213676	ATF6B	enhancer	21
0.251096	3.7544	1.42444	0.157237	0.491109	-4.43913	1.41442	cg22492326_BC11	ENSG00000235863	B3GALT4	enhancer	21
0.127138	3.22764	1.40101	0.163844	0.491109	-4.46111	1.39226	cg22492326_BC11	ENSG00000204209	DAXX	enhancer	21
0.139608	7.75575	1.38762	0.16802	0.491109	-4.46835	1.37859	cg22492326_BC11	ENSG00000168394	TAP1	enhancer	21
0.166547	5.83665	1.35746	0.17739	0.505585	-4.48775	1.34883	cg22492326_BC11	ENSG00000237441	RGL2	enhancer	21
0.123482	8.43371	1.349	0.180086	0.505585	-4.49673	1.34049	cg22492326_BC11	ENSG00000213719	CLIC1	enhancer	21
0.139583	6.5606	1.3353	0.184564	0.508058	-4.50708	1.32683	cg22492326_BC11	ENSG00000231925	TAPBP	enhancer	21
0.101508	11.0368	1.30747	0.19409	0.519994	-4.51614	1.29858	cg22492326_BC11	ENSG00000234745	HLA-B	enhancer	21
0.125416	4.67457	1.18826	0.237134	0.570999	-4.61208	1.18218	cg22492326_BC11	ENSG00000204231	RXRB	enhancer	21
0.122479	3.8447	1.12611	0.26287	0.60136	-4.6363	1.11963	cg22492326_BC11	ENSG00000112514	CUTA	enhancer	21
0.128747	3.00346	1.10345	0.272043	0.613935	-4.67192	1.09837	cg22492326_BC11	ENSG00000204310	AGPAT1	enhancer	21
0.092757	6.67375	0.979077	0.329782	0.670268	-4.71685	0.974554	cg22492326_BC11	ENSG00000204264	PSMB8	enhancer	21
-0.059459	6.12937	-0.846771	0.398974	0.716515	-4.77987	-0.843455	cg22492326_BC11	ENSG00000204267	TAP2	enhancer	21
-0.0711582	0.7331	-0.756058	0.451052	0.767257	-4.94317	-0.753662	cg22492326_BC11	ENSG00000232940	HCG25	enhancer	21
0.0473541	4.27879	0.619048	0.537048	0.840572	-4.92364	0.617283	cg22492326_BC11	ENSG00000223501	VPS52	enhancer	21
0.0479469	7.13824	0.597339	0.551732	0.847907	-4.84497	0.595167	cg22492326_BC11	ENSG00000223865	HLA-DPB1	enhancer	21
0.0233231	6.35954	0.539801	0.590333	0.866778	-4.93496	0.538354	cg22492326_BC11	ENSG00000204569	PPP1R10	enhancer	21
0.0235555	6.38172	0.510843	0.610575	0.866778	-4.88257	0.509253	cg22492326_BC11	ENSG00000204261	PSMB8-AS1	enhancer	21
-0.0525731	7.92963	-0.441171	0.659878	0.886799	-4.9911	-0.440082	cg22492326_BC11	ENSG00000231500	RPS18	enhancer	21
0.0296633	4.25759	0.440568	0.660362	0.886799	-4.9512	0.439414	cg22492326_BC11	ENSG00000204568	MRPS18B	enhancer	21
0.0321964	5.24092	0.419487	0.67568	0.890668	-4.94341	0.418366	cg22492326_BC11	ENSG00000204257	HLA-DMA	enhancer	21
0.0194387	7.91957	0.285345	0.775953	0.916869	-4.93183	0.284596	cg22492326_BC11	ENSG00000231389	HLA-DPA1	enhancer	21
0.0213156	6.93553	0.256779	0.797856	0.933842	-4.93871	0.256123	cg22492326_BC11	ENSG00000240065	PSMB9	enhancer	21
-0.0120084	6.25205	-0.25072	0.802539	0.933842	-4.9348	-0.250063	cg22492326_BC11	ENSG00000242574	HLA-DMB	enhancer	21
-0.0410046	7.6001	-1.52262	0.13096	0.457409	-4.8651	-1.51033	cg08614024_TC11	ENSG00000107854	TNKS2	proximity	22
-0.0480615	7.6001	-1.60414	0.111975	0.441075	-4.66969	-1.58938	cg03617467_TC11	ENSG00000107854	TNKS2	proximity	22
0.000505186	2.92577	0.012186	0.990298	0.997004	-5.55489	0.0121601	cg06272317_TC11	ENSG00000102078	SLC25A14	proximity	23
0.00561169	2.92577	0.126854	0.899277	0.958591	-5.49328	0.126575	cg02898382_TC11	ENSG00000102078	SLC25A14	proximity	23
-0.00206408	2.92577	-0.0516904	0.958877	0.989331	-5.58593	-0.0515623	cg10717149_TC11	ENSG00000102078	SLC25A14	proximity	23
0.124731	4.43836	1.89793	0.0602034	0.33698	-4.00918	1.8793	cg08133824_TC11	ENSG00000166508	MCM7	proximity	25
0.0137813	1.16916	0.132353	0.894931	0.958591	-5.51618	0.132068	cg08133824_TC11	ENSG00000221838	AP4M1	proximity	25
0.148363	4.43836	2.3953	0.0184132	0.174057	-3.26818	2.3572	cg01998755_BC11	ENSG00000166508	MCM7	proximity	25
0.0389311	1.16916	0.386157	0.700084	0.894426	-5.78474	0.385208	cg01998755_BC11	ENSG00000221838	AP4M1	proximity	25
0.0324127	4.43836	0.521523	0.603129	0.866778	-4.95086	0.519906	cg23317683_BC21	ENSG00000166508	MCM7	proximity	25
-0.0320066	1.16916	-0.325848	0.745182	0.903962	-5.02415	-0.324998	cg23317683_BC21	ENSG00000221838	AP4M1	proximity	25
-0.105339	2.19259	-1.84476	0.0675604	0.348946	-4.07037	-1.82793	cg11162385_TC21	ENSG00000170191	NANP	proximity	27
0.0206512	1.81614	0.402646	0.687957	0.890668	-5.45602	0.401629	cg11162385_TC21	ENSG00000213742	ZNF337-AS1	proximity	27
-0.127093	2.19259	-2.58975	0.0108156	0.1642	-2.89948	-2.5486	cg19294125_TC11	ENSG00000170191	NANP	proximity	27
0.0184573	1.81614	0.41604	0.678169	0.890668	-5.93691	0.414963	cg19294125_TC11	ENSG00000213742	ZNF337-AS1	proximity	27
0.0212542	4.61419	0.632076	0.528676	0.835541	-5.55732	0.630029	cg18641050_TC21	ENSG00000196072	BLOC1S2	proximity	28
0.0128367	4.61419	0.200619	0.841347	0.939902	-5.19877	0.200171	cg20843286_TC21	ENSG00000196072	BLOC1S2	proximity	28
-0.040878	6.3484	-0.85393	0.395099	0.716515	-5.13596	-0.850406	cg00860370_TC11	ENSG00000185946	RNPC3	proximity	29
-0.0788851	6.3484	-1.64553	0.102583	0.433136	-4.36627	-1.63246	cg18125865_TC11	ENSG00000185946	RNPC3	proximity	29
-0.133524	5.08574	-2.82411	0.0056637	0.138107	-2.42762	-2.76664	cg13611173_TC11	ENSG00000139977	NAA30	proximity	30
-0.047997	5.08574	-0.906791	0.366755	0.700032	-5.03134	-0.902569	cg11508034_BC21	ENSG00000139977	NAA30	proximity	30
0.0936824	2.75481	1.07826	0.283205	0.627814	-4.70628	1.07315	cg21253567_BC11	ENSG00000076356	PLXNA2	proximity	31
0.0541829	2.75481	0.506707	0.613419	0.866778	-4.84866	0.505199	cg01905828_TC21	ENSG00000076356	PLXNA2	proximity	31
-0.0431647	6.14964	-1.06003	0.291353	0.628837	-4.91602	-1.05516	cg18029791_BC11	ENSG00000109586	GALNT7	proximity	32
-0.038935	1.33944	-0.71597	0.475459	0.788758	-5.2562	-0.713625	cg18029791_BC11	ENSG00000245213	GALNT7-DT	proximity	32
-0.0374907	6.14964	-0.886983	0.377057	0.704872	-5.01698	-0.883331	cg25805964_TC11	ENSG00000109586	GALNT7	proximity	32
0.0117436	1.33944	0.199323	0.842348	0.939902	-5.39172	0.198891	cg25805964_TC11	ENSG00000245213	GALNT7-DT	proximity	32
0.0233311	5.04079	1.12831	0.261617	0.60136	-5.01523	1.12258	cg26848593_BC21	ENSG00000215251	FASTKD5	proximity	33
0.00348207	2.32586	0.0641674	0.94895	0.989331	-5.56157	0.064025	cg26848593_BC21	ENSG00000185019	UBOX5	proximity	33
0.141581	2.32586	2.194	0.0302503	0.23316	-3.59786	2.1668	cg07323055_BC21	ENSG00000185019	UBOX5	proximity	33
-0.0344867	5.04079	-1.36445	0.175058	0.504047	-4.86515	-1.35613	cg07323055_BC21	ENSG00000215251	FASTKD5	proximity	33
-0.121634	7.98789	-2.28551	0.0242686	0.201429	-3.48671	-2.25285	cg03326059_TC11	ENSG00000197601	FAR1	proximity	34
-0.0879809	7.98789	-1.53987	0.126522	0.452768	-4.4652	-1.52796	cg26240185_TC11	ENSG00000197601	FAR1	proximity	34
0.0316464	5.89673	0.49407	0.622257	0.868387	-5.12491	0.492654	cg11992317_BC11	ENSG00000064601	CTSA	proximity	35
0.104384	5.89673	1.65098	0.101508	0.433136	-4.36124	1.63759	cg17437181_BC11	ENSG00000064601	CTSA	proximity	35
-0.0401792	3.54456	-1.24201	0.216717	0.545604	-5.07409	-1.2353	cg03787210_BC11	ENSG00000104472	CHRAC1	proximity	36
-0.0269585	3.54456	-0.751599	0.453771	0.767257	-5.42895	-0.749143	cg18770186_TC21	ENSG00000104472	CHRAC1	proximity	36
-0.105516	3.48357	-1.5242	0.130212	0.457409	-4.44906	-1.51326	cg15982232_TC11	ENSG00000125352	RNF113A	enhancer	38
-0.0641519	3.46708	-1.3398	0.182964	0.506436	-4.67427	-1.33168	cg15982232_TC11	ENSG00000175556	LONRF3	enhancer	38
0.043033	4.21832	1.05477	0.293999	0.628837	-5.07548	1.04939	cg15982232_TC11	ENSG00000101882	NKAP	enhancer	38
0.0748577	5.7198	1.05235	0.294941	0.628837	-5.00473	1.04734	cg15982232_TC11	ENSG00000177485	ZBTB33	enhancer	38
-0.0371217	5.92257	-0.96904	0.334465	0.670268	-4.94536	-0.965159	cg15982232_TC11	ENSG00000005022	SLC25A5	proximity	38
0.0810148	0.180215	0.95713	0.340841	0.677054	-5.1877	0.952506	cg15982232_TC11	ENSG00000224281	SLC25A5-AS1	proximity	38
0.045637	3.12046	0.924273	0.3572	0.693633	-5.00923	0.920713	cg15982232_TC11	ENSG00000125351	UPF3B	enhancer	38
0.0360333	2.67954	0.889736	0.375599	0.704776	-5.1482	0.886034	cg15982232_TC11	ENSG00000077713	SLC25A43	enhancer	38
-0.0226605	6.62354	-0.849482	0.397432	0.716515	-5.21836	-0.846217	cg15982232_TC11	ENSG00000125354	SEPTIN6	enhancer	38
-0.0434135	4.04898	-0.686307	0.494117	0.803742	-5.38698	-0.683776	cg15982232_TC11	ENSG00000125356	NDUFA1	enhancer	38
0.0323714	5.31189	0.629258	0.530439	0.835691	-5.2654	0.627336	cg15982232_TC11	ENSG00000077721	UBE2A	enhancer	38
0.0220648	3.88889	0.513478	0.608533	0.866778	-5.2798	0.512168	cg15982232_TC11	ENSG00000186416	NKRF	enhancer	38
0.0306812	5.49583	0.485869	0.627998	0.868595	-5.41736	0.484546	cg15982232_TC11	ENSG00000101856	PGRMC1	enhancer	38
-0.0325731	5.44074	-0.357943	0.721102	0.898687	-5.53905	-0.356986	cg15982232_TC11	ENSG00000198918	RPL39	enhancer	38
-0.00994776	3.7456	-0.310197	0.756994	0.908506	-5.51183	-0.30943	cg15982232_TC11	ENSG00000018610	STEEP1	enhancer	38
-0.0157103	3.98474	-0.305328	0.760669	0.909535	-5.39099	-0.304602	cg15982232_TC11	ENSG00000232119	MCTS1	enhancer	38
0.00178343	4.74223	0.0444846	0.964598	0.989331	-5.44807	0.0443848	cg15982232_TC11	ENSG00000131725	WDR44	enhancer	38
0.0495166	4.74223	1.4018	0.163702	0.491109	-4.73045	1.39273	cg16097380_BC11	ENSG00000131725	WDR44	enhancer	38
-0.0785571	4.04898	-1.32053	0.189086	0.512067	-4.88552	-1.31329	cg16097380_BC11	ENSG00000125356	NDUFA1	enhancer	38
0.101387	0.180215	1.26889	0.2069	0.534314	-4.92502	1.26214	cg16097380_BC11	ENSG00000224281	SLC25A5-AS1	proximity	38
-0.0425448	2.67954	-1.1846	0.238762	0.570999	-4.95641	-1.17809	cg16097380_BC11	ENSG00000077713	SLC25A43	enhancer	38
-0.0619854	3.48357	-1.08411	0.281064	0.625836	-5.01778	-1.07793	cg16097380_BC11	ENSG00000125352	RNF113A	enhancer	38
-0.03106	3.7456	-1.05021	0.295687	0.628837	-5.13832	-1.04573	cg16097380_BC11	ENSG00000018610	STEEP1	enhancer	38
-0.0292828	3.12046	-0.71827	0.474351	0.788758	-5.27427	-0.715418	cg16097380_BC11	ENSG00000125351	UPF3B	enhancer	38
-0.0322615	5.49583	-0.560378	0.576291	0.862379	-5.4513	-0.55881	cg16097380_BC11	ENSG00000101856	PGRMC1	enhancer	38
-0.0166441	5.92257	-0.538615	0.591505	0.866778	-5.35345	-0.536657	cg16097380_BC11	ENSG00000005022	SLC25A5	proximity	38
-0.0323615	5.7198	-0.51201	0.609685	0.866778	-5.4354	-0.510523	cg16097380_BC11	ENSG00000177485	ZBTB33	enhancer	38
0.0154373	3.46708	0.377764	0.706434	0.894426	-5.46005	0.37665	cg16097380_BC11	ENSG00000175556	LONRF3	enhancer	38
-0.0131525	3.88889	-0.366096	0.715041	0.894728	-5.47048	-0.365095	cg16097380_BC11	ENSG00000186416	NKRF	enhancer	38
-0.00805256	6.62354	-0.326384	0.744712	0.903962	-5.5482	-0.32562	cg16097380_BC11	ENSG00000125354	SEPTIN6	enhancer	38
-0.0105099	5.31189	-0.234454	0.81508	0.934451	-5.51308	-0.233878	cg16097380_BC11	ENSG00000077721	UBE2A	enhancer	38
0.0145955	5.44074	0.168095	0.866786	0.953325	-5.62663	0.167742	cg16097380_BC11	ENSG00000198918	RPL39	enhancer	38
0.00468281	4.21832	0.123254	0.902117	0.959576	-5.60679	0.122988	cg16097380_BC11	ENSG00000101882	NKAP	enhancer	38
-0.00318123	3.98474	-0.0710812	0.943462	0.989331	-5.54322	-0.0709188	cg16097380_BC11	ENSG00000232119	MCTS1	enhancer	38
-0.0338546	2.96993	-1.58492	0.116161	0.441075	-4.634	-1.57109	cg06529468_TC11	ENSG00000142444	TIMM29	enhancer	40
-0.0321944	3.09931	-1.47213	0.143683	0.464419	-4.8512	-1.46221	cg06529468_TC11	ENSG00000267100	ILF3-DT	enhancer	40
-0.0284348	5.74957	-1.38638	0.168171	0.491109	-4.98967	-1.37811	cg06529468_TC11	ENSG00000173875	ZNF791	enhancer	40
0.0721708	5.12139	1.11571	0.267606	0.609412	-5.20444	1.10859	cg06529468_TC11	ENSG00000142453	CARM1	enhancer	40
-0.0274722	2.74165	-1.0133	0.313172	0.648344	-5.37376	-1.00859	cg06529468_TC11	ENSG00000127452	FBXL12	enhancer	40
-0.0238963	6.55092	-0.973549	0.332452	0.670268	-5.33976	-0.969186	cg06529468_TC11	ENSG00000129351	ILF3	enhancer	40
-0.0321174	3.73266	-0.912898	0.363359	0.697724	-5.4353	-0.908984	cg06529468_TC11	ENSG00000129347	KRI1	proximity	40
0.0274377	7.04275	0.818393	0.415288	0.732603	-5.44433	0.814623	cg06529468_TC11	ENSG00000129353	SLC44A2	enhancer	40
-0.0395858	5.32025	-0.812243	0.418563	0.73579	-5.46967	-0.808917	cg06529468_TC11	ENSG00000105401	CDC37	enhancer	40
-0.036754	4.07476	-0.781568	0.436154	0.756187	-5.54203	-0.778704	cg06529468_TC11	ENSG00000127616	SMARCA4	enhancer	40
-0.0385595	0.438347	-0.646806	0.519068	0.827044	-5.70235	-0.644782	cg06529468_TC11	ENSG00000105364	MRPL4	enhancer	40
-0.0230034	1.61603	-0.528855	0.598027	0.866778	-5.73841	-0.527239	cg06529468_TC11	ENSG00000125731	SH2D3A	enhancer	40
-0.0248606	2.36036	-0.525143	0.60127	0.866778	-5.69471	-0.522575	cg06529468_TC11	ENSG00000130733	YIPF2	enhancer	40
0.00829416	2.72383	0.483877	0.629342	0.868595	-5.81106	0.482654	cg06529468_TC11	ENSG00000188033	ZNF490	enhancer	40
-0.0121575	5.00618	-0.402555	0.688323	0.890668	-5.68117	-0.401132	cg06529468_TC11	ENSG00000090339	ICAM1	enhancer	40
-0.0247939	2.36211	-0.381752	0.703406	0.894426	-5.80646	-0.380726	cg06529468_TC11	ENSG00000130734	ATG4D	enhancer	40
-0.0119458	1.15138	-0.227647	0.820497	0.935264	-5.82271	-0.226906	cg06529468_TC11	ENSG00000161847	RAVER1	enhancer	40
0.00597411	0.0435821	0.129994	0.896802	0.958591	-5.87646	0.129702	cg06529468_TC11	ENSG00000065989	PDE4A	enhancer	40
0.00184386	6.77986	0.0376852	0.970023	0.989331	-5.7545	0.0375797	cg06529468_TC11	ENSG00000079805	DNM2	enhancer	40
-0.144866	3.73266	-2.74595	0.0070899	0.138107	-2.47649	-2.69259	cg06392426_TC21	ENSG00000129347	KRI1	proximity	40
-0.0970501	6.55092	-2.73746	0.00724546	0.138107	-2.49163	-2.68535	cg06392426_TC21	ENSG00000129351	ILF3	enhancer	40
-0.250134	2.36211	-2.51861	0.0132907	0.170008	-2.97152	-2.47588	cg06392426_TC21	ENSG00000130734	ATG4D	enhancer	40
-0.178775	5.32025	-2.51118	0.0137658	0.170008	-2.97685	-2.46332	cg06392426_TC21	ENSG00000105401	CDC37	enhancer	40
-0.182748	2.36036	-2.5045	0.0140695	0.170008	-2.99533	-2.45548	cg06392426_TC21	ENSG00000130733	YIPF2	enhancer	40
-0.16702	1.61603	-2.48711	0.0144539	0.170008	-3.03782	-2.44578	cg06392426_TC21	ENSG00000125731	SH2D3A	enhancer	40
-0.173529	4.07476	-2.44789	0.015975	0.170008	-3.10693	-2.40949	cg06392426_TC21	ENSG00000127616	SMARCA4	enhancer	40
-0.0985118	2.74165	-2.38153	0.0190098	0.176369	-3.24491	-2.34534	cg06392426_TC21	ENSG00000127452	FBXL12	enhancer	40
-0.150634	6.77986	-2.08395	0.039745	0.286792	-3.77975	-2.05639	cg06392426_TC21	ENSG00000079805	DNM2	enhancer	40
-0.100975	7.04275	-2.02603	0.0455106	0.304011	-3.87578	-1.9999	cg06392426_TC21	ENSG00000129353	SLC44A2	enhancer	40
-0.0639587	2.96993	-1.98685	0.0497319	0.323581	-3.94135	-1.96226	cg06392426_TC21	ENSG00000142444	TIMM29	enhancer	40
-0.18919	5.12139	-1.94297	0.0550276	0.326395	-4.02311	-1.91866	cg06392426_TC21	ENSG00000142453	CARM1	enhancer	40
-0.162003	1.15138	-1.92036	0.0582277	0.33698	-4.06041	-1.89398	cg06392426_TC21	ENSG00000161847	RAVER1	enhancer	40
-0.168761	0.438347	-1.81582	0.0720922	0.351462	-4.27434	-1.79854	cg06392426_TC21	ENSG00000105364	MRPL4	enhancer	40
0.0466157	5.74957	1.53065	0.12846	0.456444	-4.7137	1.5202	cg06392426_TC21	ENSG00000173875	ZNF791	enhancer	40
-0.0682556	5.00618	-1.48783	0.140261	0.461103	-4.66011	-1.47482	cg06392426_TC21	ENSG00000090339	ICAM1	enhancer	40
-0.0851647	0.0435821	-1.18132	0.239982	0.570999	-5.10609	-1.17503	cg06392426_TC21	ENSG00000065989	PDE4A	enhancer	40
-0.0310706	3.09931	-0.938711	0.349874	0.68205	-5.3228	-0.934834	cg06392426_TC21	ENSG00000267100	ILF3-DT	enhancer	40
0.00631052	2.72383	0.241991	0.809192	0.933842	-5.76926	0.241469	cg06392426_TC21	ENSG00000188033	ZNF490	enhancer	40
-0.0248883	4.13796	-0.235051	0.814571	0.934451	-4.90071	-0.234534	cg11693508_TC11	ENSG00000131748	STARD3	proximity	41
0.0904635	4.13796	1.41062	0.161599	0.491109	-4.56501	1.39971	cg24201296_TC11	ENSG00000131748	STARD3	proximity	41
-0.211268	7.92923	-3.74015	0.000302597	0.0609438	-0.103718	-3.61307	cg18336435_TC11	ENSG00000069667	RORA	proximity	42
-0.0239717	1.29395	-0.275282	0.783584	0.921207	-6.36077	-0.274651	cg18336435_TC11	ENSG00000245534	RORA-AS1	proximity	42
-0.138507	7.92923	-2.66345	0.00903348	0.145993	-2.7673	-2.61078	cg08700690_BC11	ENSG00000069667	RORA	proximity	42
-0.047834	1.29395	-0.616257	0.538919	0.840572	-5.8779	-0.614448	cg08700690_BC11	ENSG00000245534	RORA-AS1	proximity	42
-0.16473	9.90557	-1.1911	0.236015	0.570999	-4.67868	-1.18501	cg04029282_TC11	ENSG00000076770	MBNL3	proximity	43
-0.0192822	9.90557	-0.179162	0.858136	0.94949	-4.89876	-0.178748	cg27595778_BC11	ENSG00000076770	MBNL3	proximity	43
0.0490324	5.31189	1.14672	0.254623	0.593331	-4.99341	1.13919	cg26682103_TC11	ENSG00000077721	UBE2A	enhancer	44
-0.031987	5.92257	-1.05047	0.296218	0.628837	-4.99726	-1.04458	cg26682103_TC11	ENSG00000005022	SLC25A5	proximity	44
0.0640493	0.180215	0.890728	0.374842	0.704776	-5.35876	0.887439	cg26682103_TC11	ENSG00000224281	SLC25A5-AS1	proximity	44
0.0234856	4.74223	0.690424	0.491389	0.803742	-5.35873	0.688102	cg26682103_TC11	ENSG00000131725	WDR44	enhancer	44
-0.027644	5.49583	-0.514109	0.608099	0.866778	-5.51825	-0.51279	cg26682103_TC11	ENSG00000101856	PGRMC1	enhancer	44
0.0100827	3.46708	0.242003	0.809184	0.933842	-5.45999	0.241479	cg26682103_TC11	ENSG00000175556	LONRF3	enhancer	44
0.0515641	5.92257	1.73519	0.0861857	0.399806	-4.23865	1.71587	cg26756979_TC11	ENSG00000005022	SLC25A5	proximity	44
-0.0657054	5.31189	-1.60197	0.113895	0.441075	-4.48438	-1.58093	cg26756979_TC11	ENSG00000077721	UBE2A	enhancer	44
-0.0418753	3.46708	-1.02322	0.308264	0.643501	-5.07617	-1.01887	cg26756979_TC11	ENSG00000175556	LONRF3	enhancer	44
-0.0331026	0.180215	-0.459944	0.646366	0.879971	-5.62305	-0.458816	cg26756979_TC11	ENSG00000224281	SLC25A5-AS1	proximity	44
-0.019704	5.49583	-0.376814	0.706972	0.894426	-5.60554	-0.375927	cg26756979_TC11	ENSG00000101856	PGRMC1	enhancer	44
-0.0100699	4.74223	-0.301619	0.763569	0.910829	-5.55318	-0.300797	cg26756979_TC11	ENSG00000131725	WDR44	enhancer	44
-0.111986	-0.327097	-1.27456	0.204986	0.532113	-4.62188	-1.26747	cg21731291_BC11	ENSG00000264235	MYL12-AS1	proximity	48
-0.0432971	7.76163	-1.22413	0.223348	0.557037	-4.65721	-1.21767	cg21731291_BC11	ENSG00000118680	MYL12B	proximity	48
-0.0886034	7.76163	-2.45599	0.0154859	0.170008	-3.13785	-2.42081	cg16348491_TC21	ENSG00000118680	MYL12B	proximity	48
-0.167122	-0.327097	-1.8487	0.0670003	0.348946	-4.31917	-1.83167	cg16348491_TC21	ENSG00000264235	MYL12-AS1	proximity	48
0.0426643	2.02274	1.17966	0.24048	0.570999	-5.05715	1.17379	cg27263386_BC21	ENSG00000159079	CFAP298	proximity	49
0.0168488	2.02274	0.339714	0.734666	0.903962	-5.35965	0.338926	cg12922931_TC21	ENSG00000159079	CFAP298	proximity	49
-0.0605187	8.84745	-1.40556	0.162562	0.491109	-4.69095	-1.39651	cg10185667_BC11	ENSG00000108946	PRKAR1A	proximity	50
-0.0588479	8.84745	-1.4164	0.159378	0.491109	-4.69923	-1.40717	cg22869073_TC21	ENSG00000108946	PRKAR1A	proximity	50
0.121923	2.45491	1.26032	0.209772	0.538805	-4.60571	1.25419	cg16894263_TC11	ENSG00000085185	BCORL1	proximity	51
0.0666602	0.838779	0.918422	0.360023	0.696415	-4.87339	0.915322	cg16894263_TC11	ENSG00000188706	ZDHHC9	enhancer	51
0.056658	6.54593	0.779496	0.437334	0.756187	-4.87229	0.776703	cg16894263_TC11	ENSG00000122122	SASH3	enhancer	51
-0.0419506	3.05777	-0.656697	0.512557	0.82333	-4.96436	-0.654861	cg16894263_TC11	ENSG00000056277	ZNF280C	enhancer	51
0.0436971	5.06192	0.609053	0.543577	0.840572	-4.98669	0.607413	cg16894263_TC11	ENSG00000102034	ELF4	enhancer	51
-0.0300191	0.99792	-0.368112	0.71341	0.894728	-5.04721	-0.36728	cg16894263_TC11	ENSG00000134594	RAB33A	enhancer	51
-0.0771831	3.05777	-1.45568	0.147817	0.474721	-4.47122	-1.44728	cg14539516_BC11	ENSG00000056277	ZNF280C	enhancer	51
0.0870467	6.54593	1.34966	0.179407	0.505585	-4.53294	1.34258	cg14539516_BC11	ENSG00000122122	SASH3	enhancer	51
0.0971034	2.45491	1.2216	0.223931	0.557037	-4.70786	1.21614	cg14539516_BC11	ENSG00000085185	BCORL1	proximity	51
0.0626467	5.06192	1.04342	0.298551	0.631115	-4.83428	1.03954	cg14539516_BC11	ENSG00000102034	ELF4	enhancer	51
0.0700532	0.99792	1.01234	0.313137	0.648344	-4.84641	1.00866	cg14539516_BC11	ENSG00000134594	RAB33A	enhancer	51
0.00802616	0.838779	0.136924	0.891306	0.958591	-5.30756	0.136651	cg14539516_BC11	ENSG00000188706	ZDHHC9	enhancer	51
0.173583	3.65557	1.41861	0.15865	0.491109	-4.55953	1.40963	cg23088672_BC21	ENSG00000177169	ULK1	proximity	52
0.113105	3.65557	1.03981	0.301217	0.634014	-4.71061	1.03383	cg24401363_TC11	ENSG00000177169	ULK1	proximity	52
0.0720642	3.89348	1.49369	0.137862	0.457409	-4.43586	1.4838	cg13228303_BC21	ENSG00000169398	PTK2	enhancer	53
0.0887005	8.64976	1.29061	0.199406	0.523893	-4.6962	1.28325	cg13228303_BC21	ENSG00000105339	DENND3	proximity	53
-0.0764157	1.84629	-1.1955	0.234522	0.570999	-4.73737	-1.18879	cg13228303_BC21	ENSG00000253210	DENND3-AS1	enhancer	53
0.0725972	8.64976	1.17632	0.242554	0.573206	-4.86337	1.16863	cg11716073_TC21	ENSG00000105339	DENND3	proximity	53
0.0184831	1.84629	0.309065	0.757995	0.908506	-5.26485	0.308115	cg11716073_TC21	ENSG00000253210	DENND3-AS1	enhancer	53
0.00252101	3.89348	0.0561283	0.955351	0.989331	-5.30105	0.0559884	cg11716073_TC21	ENSG00000169398	PTK2	enhancer	53
-0.130763	5.40572	-3.85426	0.000207918	0.0609438	0.354075	-3.7092	cg07836815_TC11	ENSG00000130935	NOL11	enhancer	55
-0.0860419	9.96025	-3.52972	0.000608221	0.0609438	-0.670297	-3.42792	cg07836815_TC11	ENSG00000108654	DDX5	enhancer	55
-0.102642	5.61353	-3.06487	0.00274851	0.137701	-1.9803	-2.99455	cg07836815_TC11	ENSG00000108588	CCDC47	enhancer	55
0.140707	6.82864	2.75059	0.00697607	0.138107	-2.77813	2.69798	cg07836815_TC11	ENSG00000198909	MAP3K3	enhancer	55
0.312185	6.98094	2.65833	0.00898006	0.145993	-2.92455	2.61281	cg07836815_TC11	ENSG00000136490	LIMD2	proximity	55
0.180013	5.75962	2.60193	0.010475	0.163999	-3.05157	2.55974	cg07836815_TC11	ENSG00000108604	SMARCD2	enhancer	55
-0.0551973	5.26731	-1.86042	0.0653264	0.348946	-4.53439	-1.84302	cg07836815_TC11	ENSG00000258890	CEP95	enhancer	55
0.0282544	6.13766	1.37063	0.173392	0.502135	-5.52184	1.36139	cg07836815_TC11	ENSG00000108389	MTMR4	enhancer	55
0.0344202	3.45766	1.25789	0.211704	0.538805	-5.73321	1.24889	cg07836815_TC11	ENSG00000266173	STRADA	proximity	55
0.0225673	5.98675	0.982233	0.328963	0.670268	-6.08315	0.976205	cg07836815_TC11	ENSG00000136485	DCAF7	enhancer	55
-0.0078285	6.54372	-0.414645	0.679353	0.890668	-6.39657	-0.413347	cg07836815_TC11	ENSG00000198231	DDX42	enhancer	55
0.289957	6.98094	2.49073	0.0141499	0.170008	-3.03424	2.45343	cg04918402_BC21	ENSG00000136490	LIMD2	proximity	55
-0.0636598	9.96025	-2.43682	0.0162882	0.170008	-3.18812	-2.40239	cg04918402_BC21	ENSG00000108654	DDX5	enhancer	55
-0.0788831	5.61353	-2.22507	0.0279224	0.21858	-3.59781	-2.19838	cg04918402_BC21	ENSG00000108588	CCDC47	enhancer	55
-0.0738403	5.40572	-2.02877	0.0449532	0.304011	-3.95907	-2.00509	cg04918402_BC21	ENSG00000130935	NOL11	enhancer	55
0.0882319	6.82864	1.64436	0.10271	0.433136	-4.58316	1.63185	cg04918402_BC21	ENSG00000198909	MAP3K3	enhancer	55
-0.04468	5.26731	-1.49678	0.13706	0.457409	-4.70058	-1.48683	cg04918402_BC21	ENSG00000258890	CEP95	enhancer	55
0.104205	5.75962	1.47543	0.142751	0.464403	-4.73752	1.46562	cg04918402_BC21	ENSG00000108604	SMARCD2	enhancer	55
-0.0258755	6.54372	-1.32236	0.188915	0.512067	-5.14875	-1.31379	cg04918402_BC21	ENSG00000198231	DDX42	enhancer	55
0.00870013	6.13766	0.400396	0.689597	0.890668	-5.84719	0.399402	cg04918402_BC21	ENSG00000108389	MTMR4	enhancer	55
0.00706088	3.45766	0.241729	0.809489	0.933842	-5.95803	0.241086	cg04918402_BC21	ENSG00000266173	STRADA	proximity	55
0.00250458	5.98675	0.101991	0.91893	0.973328	-6.02204	0.101782	cg04918402_BC21	ENSG00000136485	DCAF7	enhancer	55
-0.0966384	6.46372	-1.93641	0.0553763	0.326395	-3.98132	-1.91591	cg00431236_TC21	ENSG00000143727	ACP1	proximity	56
-0.0524061	5.34726	-1.51932	0.131966	0.457409	-4.5203	-1.5064	cg00431236_TC21	ENSG00000035115	SH3YL1	proximity	56
-0.092037	6.46372	-2.07748	0.0400708	0.286792	-3.7983	-2.05302	cg11687263_TC21	ENSG00000143727	ACP1	proximity	56
-0.0208627	5.34726	-0.688489	0.492916	0.803742	-5.34792	-0.685678	cg11687263_TC21	ENSG00000035115	SH3YL1	proximity	56
0.0442293	2.68603	0.728899	0.467706	0.781069	-5.05517	0.726217	cg02783610_TC21	ENSG00000249662	LINC02218	proximity	57
0.0346995	2.68603	0.57402	0.567109	0.858373	-5.13199	0.572315	cg13047380_TC21	ENSG00000249662	LINC02218	proximity	57
-0.0592309	4.86437	-2.31624	0.0222047	0.188552	-3.35809	-2.28685	cg15928538_TC11	ENSG00000006530	AGK	enhancer	58
-0.0857325	7.06181	-2.142	0.0341898	0.255658	-3.66068	-2.11783	cg15928538_TC11	ENSG00000157764	BRAF	enhancer	58
-0.0692123	2.93209	-1.18775	0.237354	0.570999	-5.14101	-1.18163	cg15928538_TC11	ENSG00000090263	MRPS33	enhancer	58
0.0449928	3.81022	1.15318	0.251092	0.590598	-5.14913	1.1477	cg15928538_TC11	ENSG00000090266	NDUFB2	enhancer	58
-0.0632987	4.86437	-1.96405	0.0517714	0.326395	-3.8933	-1.94503	cg00656411_BC21	ENSG00000006530	AGK	enhancer	58
-0.11177	2.93209	-1.54878	0.124129	0.452438	-4.5418	-1.53767	cg00656411_BC21	ENSG00000090263	MRPS33	enhancer	58
-0.0556778	7.06181	-1.14693	0.253668	0.593331	-4.89104	-1.14148	cg00656411_BC21	ENSG00000157764	BRAF	enhancer	58
-0.0377516	3.81022	-0.778597	0.437713	0.756187	-5.27245	-0.776061	cg00656411_BC21	ENSG00000090266	NDUFB2	enhancer	58
-0.0895881	6.11796	-2.39501	0.018175	0.174057	-3.26312	-2.36203	cg01422182_TC21	ENSG00000115484	CCT4	proximity	59
-0.0217211	2.95569	-0.656627	0.512733	0.82333	-5.73056	-0.654589	cg01422182_TC21	ENSG00000173163	COMMD1	proximity	59
-0.00982415	6.11796	-0.638846	0.524461	0.831503	-6.27274	-0.636484	cg10736404_TC11	ENSG00000115484	CCT4	proximity	59
-0.00172388	2.95569	-0.129085	0.897509	0.958591	-6.6138	-0.128808	cg10736404_TC11	ENSG00000173163	COMMD1	proximity	59
0.0618084	6.60616	1.66019	0.0991172	0.433136	-4.42198	1.64915	cg07874155_TC21	ENSG00000044115	CTNNA1	proximity	60
0.0338395	3.33712	0.770839	0.442019	0.758396	-5.35984	0.768788	cg07874155_TC21	ENSG00000120725	SIL1	enhancer	60
-0.0119879	6.51292	-0.365234	0.715442	0.894728	-5.63437	-0.364558	cg07874155_TC21	ENSG00000113013	HSPA9	enhancer	60
-0.0237817	6.60616	-0.850702	0.396485	0.716515	-5.54037	-0.847916	cg01517565_TC11	ENSG00000044115	CTNNA1	proximity	60
-0.00216681	3.33712	-0.0691601	0.94496	0.989331	-5.91761	-0.0690366	cg01517565_TC11	ENSG00000120725	SIL1	enhancer	60
-2.10946e-05	6.51292	-0.000846346	0.999326	0.999326	-5.94499	-0.000844881	cg01517565_TC11	ENSG00000113013	HSPA9	enhancer	60
0.0683919	8.64976	1.13037	0.261017	0.60136	-4.78483	1.12399	cg18755752_BC11	ENSG00000105339	DENND3	proximity	61
0.0569005	8.64976	0.912537	0.363485	0.697724	-4.93025	0.908745	cg12857785_TC21	ENSG00000105339	DENND3	proximity	61
-0.0809428	5.459	-1.63117	0.105474	0.433136	-4.45538	-1.61887	cg04064050_TC21	ENSG00000028839	TBPL1	enhancer	62
-0.0777619	5.79045	-1.39254	0.1663	0.491109	-4.69864	-1.38419	cg04064050_TC21	ENSG00000093144	ECHDC1	proximity	62
-0.0483256	6.57053	-1.32131	0.188914	0.512067	-4.76115	-1.3138	cg04064050_TC21	ENSG00000118518	RNF146	enhancer	62
-0.024492	6.9486	-0.843	0.400979	0.717104	-5.17239	-0.839874	cg04064050_TC21	ENSG00000112282	MED23	enhancer	62
-0.0359061	8.51193	-0.768354	0.443759	0.758782	-5.30606	-0.765862	cg04064050_TC21	ENSG00000111897	SERINC1	enhancer	62
-0.0157377	5.87662	-0.450877	0.653007	0.881824	-5.31519	-0.449589	cg04064050_TC21	ENSG00000111912	NCOA7	enhancer	62
0.0324387	0.222523	0.3457	0.730164	0.901015	-5.50811	0.344908	cg04064050_TC21	ENSG00000154269	ENPP3	enhancer	62
0.00241056	3.85086	0.0654237	0.947944	0.989331	-5.61074	0.0652886	cg04064050_TC21	ENSG00000111906	HDDC2	enhancer	62
0.00352544	0.277712	0.047344	0.962319	0.989331	-5.64511	0.0472442	cg04064050_TC21	ENSG00000279114	#N/A	enhancer	62
0.0257465	3.85086	0.645901	0.519998	0.827044	-5.36007	0.643349	cg04060561_TC21	ENSG00000111906	HDDC2	enhancer	62
-0.0203201	6.9486	-0.610792	0.543603	0.840572	-5.20877	-0.607373	cg04060561_TC21	ENSG00000112282	MED23	enhancer	62
0.0390357	0.277712	0.501064	0.617644	0.866778	-5.48605	0.499191	cg04060561_TC21	ENSG00000279114	#N/A	enhancer	62
0.0175661	5.87662	0.410845	0.681935	0.890668	-5.18047	0.409824	cg04060561_TC21	ENSG00000111912	NCOA7	enhancer	62
0.0147428	8.51193	0.291098	0.771499	0.915927	-5.4579	0.290414	cg04060561_TC21	ENSG00000111897	SERINC1	enhancer	62
-0.015142	5.459	-0.281552	0.778805	0.918073	-5.50494	-0.280877	cg04060561_TC21	ENSG00000028839	TBPL1	enhancer	62
0.011363	6.57053	0.273325	0.785141	0.921207	-5.37128	0.272626	cg04060561_TC21	ENSG00000118518	RNF146	enhancer	62
0.0150738	5.79045	0.240048	0.810821	0.933842	-5.40884	0.239367	cg04060561_TC21	ENSG00000093144	ECHDC1	proximity	62
0.0157203	0.222523	0.157986	0.874748	0.95486	-5.48861	0.15763	cg04060561_TC21	ENSG00000154269	ENPP3	enhancer	62
-0.0691764	6.5022	-1.83799	0.0703142	0.351462	-4.17494	-1.80988	cg21962918_TC11	ENSG00000145833	DDX46	proximity	63
-0.0915482	6.5022	-2.3616	0.0201111	0.183194	-3.34817	-2.32427	cg17873919_TC11	ENSG00000145833	DDX46	proximity	63
0.0478601	9.46283	0.505566	0.614142	0.866778	-4.9016	0.50417	cg17996391_BC21	ENSG00000171552	BCL2L1	enhancer	64
-0.15281	9.46283	-1.39177	0.166966	0.491109	-4.57753	-1.38202	cg09027725_TC21	ENSG00000171552	BCL2L1	enhancer	64
0.0666461	5.35709	0.982566	0.327895	0.670268	-4.65107	0.978362	cg23718917_TC21	ENSG00000185825	BCAP31	proximity	65
0.0176116	1.55133	0.105475	0.91619	0.972481	-4.8326	0.105234	cg23718917_TC21	ENSG00000101986	ABCD1	proximity	65
-0.0846409	1.55133	-0.518589	0.605161	0.866778	-4.78932	-0.516993	cg25508573_BC11	ENSG00000101986	ABCD1	proximity	65
-0.0238985	5.35709	-0.347952	0.728547	0.901015	-4.81488	-0.347059	cg25508573_BC11	ENSG00000185825	BCAP31	proximity	65
0.186567	2.494	2.79857	0.00600863	0.138107	-2.44722	2.74731	cg13250541_TC11	ENSG00000138074	SLC5A6	proximity	66
0.0165547	4.72781	0.435245	0.664301	0.886799	-5.81813	0.433983	cg13250541_TC11	ENSG00000138085	ATRAID	proximity	66
0.129683	2.494	2.32602	0.0217982	0.188292	-3.37955	2.29387	cg16066641_TC11	ENSG00000138074	SLC5A6	proximity	66
0.0214676	4.72781	0.688971	0.49248	0.803742	-5.47442	0.68637	cg16066641_TC11	ENSG00000138085	ATRAID	proximity	66
-0.0549963	4.49156	-1.57263	0.118691	0.443741	-4.45152	-1.56029	cg21635331_BC21	ENSG00000196177	ACADSB	proximity	67
-0.0681345	5.28495	-1.22141	0.224594	0.557037	-4.8415	-1.2144	cg21635331_BC21	ENSG00000095574	IKZF5	proximity	67
-0.181307	5.28495	-2.71439	0.00771767	0.138107	-2.65431	-2.66418	cg17834180_TC21	ENSG00000095574	IKZF5	proximity	67
-0.10735	4.49156	-2.51337	0.0133505	0.170008	-3.11381	-2.47428	cg17834180_TC21	ENSG00000196177	ACADSB	proximity	67
0.102912	2.46992	1.84856	0.0671134	0.348946	-4.09501	1.83091	cg26638003_BC11	ENSG00000171861	MRM3	proximity	68
-0.00445833	4.77519	-0.176229	0.860416	0.94949	-5.53686	-0.175844	cg26638003_BC11	ENSG00000167699	GLOD4	proximity	68
0.125924	2.46992	1.89465	0.0606911	0.33698	-4.01293	1.87574	cg01896926_TC11	ENSG00000171861	MRM3	proximity	68
-0.0154446	4.77519	-0.503636	0.615456	0.866778	-5.39921	-0.5023	cg01896926_TC11	ENSG00000167699	GLOD4	proximity	68
0.0342306	6.59015	0.947826	0.34519	0.677054	-5.27464	0.94396	cg24294159_BC11	ENSG00000143418	CERS2	proximity	69
0.0370617	6.59015	0.953612	0.342297	0.677054	-5.21274	0.949636	cg11878258_TC21	ENSG00000143418	CERS2	proximity	69
0.00547073	0.176638	0.0595553	0.952649	0.989331	-4.98498	0.0593805	cg07659240_BC11	ENSG00000013619	MAMLD1	proximity	70
-0.185041	0.176638	-2.03045	0.0446377	0.304011	-3.8871	-2.00805	cg25852925_BC21	ENSG00000013619	MAMLD1	proximity	70
-0.0296664	5.70301	-0.899853	0.370276	0.700032	-5.38776	-0.895956	cg26156222_TC11	ENSG00000048052	HDAC9	proximity	71
-0.0640981	5.70301	-1.97641	0.0510102	0.326395	-4.03737	-1.95139	cg23074799_TC11	ENSG00000048052	HDAC9	proximity	71
0.0679363	3.87636	1.25587	0.211865	0.538805	-4.68246	1.24845	cg00805320_TC11	ENSG00000167264	DUS2	proximity	72
0.0138689	3.30611	0.212663	0.831995	0.936696	-5.24146	0.212143	cg00805320_TC11	ENSG00000182810	DDX28	proximity	72
0.00473279	3.30611	0.0501928	0.960054	0.989331	-5.01564	0.0500853	cg21348691_BC11	ENSG00000182810	DDX28	proximity	72
0.00235594	3.87636	0.0309606	0.975357	0.989331	-5.03751	0.0308908	cg21348691_BC11	ENSG00000167264	DUS2	proximity	72
0.093371	1.57524	1.05384	0.294478	0.628837	-4.90013	1.04835	cg25666919_TC21	ENSG00000239569	LHFPL3-AS2	enhancer	73
0.0450338	3.709	0.950339	0.344443	0.677054	-4.95316	0.945424	cg25666919_TC21	ENSG00000128563	PRKRIP1	enhancer	73
0.0732907	6.43718	0.852231	0.396227	0.716515	-5.04327	0.84838	cg25666919_TC21	ENSG00000160991	ORAI2	proximity	73
0.104992	2.24327	0.833008	0.406661	0.719919	-5.06758	0.829784	cg25666919_TC21	ENSG00000161036	LRWD1	enhancer	73
0.0277316	5.98748	0.74611	0.45707	0.76843	-5.22377	0.74368	cg25666919_TC21	ENSG00000257923	CUX1	enhancer	73
-0.0183235	7.90758	-0.577034	0.565039	0.857833	-5.25967	-0.575373	cg25666919_TC21	ENSG00000005483	KMT2E	enhancer	73
0.00184659	1.60134	0.020323	0.983821	0.993739	-5.38204	0.0202784	cg25666919_TC21	ENSG00000160993	ALKBH4	enhancer	73
0.1974	6.43718	2.80316	0.00641609	0.138107	-2.45013	2.72572	cg05746188_TC21	ENSG00000160991	ORAI2	proximity	73
0.229031	2.24327	2.24231	0.0272495	0.216698	-3.68094	2.20793	cg05746188_TC21	ENSG00000161036	LRWD1	enhancer	73
0.126312	1.60134	1.6373	0.104614	0.433136	-4.75729	1.62289	cg05746188_TC21	ENSG00000160993	ALKBH4	enhancer	73
0.0640785	3.709	1.60055	0.11324	0.441075	-4.73929	1.5838	cg05746188_TC21	ENSG00000128563	PRKRIP1	enhancer	73
0.0516559	5.98748	1.57159	0.118821	0.443741	-4.89664	1.55974	cg05746188_TC21	ENSG00000257923	CUX1	enhancer	73
0.0826147	1.57524	1.11047	0.269787	0.611598	-5.39829	1.10355	cg05746188_TC21	ENSG00000239569	LHFPL3-AS2	enhancer	73
-0.0298053	7.90758	-1.07009	0.286999	0.628837	-5.47471	-1.06473	cg05746188_TC21	ENSG00000005483	KMT2E	enhancer	73
-0.0109977	3.33558	-0.431094	0.667296	0.886799	-5.90441	-0.429862	cg23550082_BC21	ENSG00000100802	C14orf93	proximity	74
-0.0404694	3.33558	-1.54703	0.124624	0.452438	-4.8531	-1.53565	cg26095391_BC21	ENSG00000100802	C14orf93	proximity	74
-0.0239605	6.52933	-1.05812	0.292194	0.628837	-5.57088	-1.05332	cg25372103_BC21	ENSG00000112584	FAM120B	proximity	76
0.0312482	6.52933	1.34506	0.181145	0.505585	-5.22238	1.33724	cg05193120_BC21	ENSG00000112584	FAM120B	proximity	76
0.0397148	3.46824	0.658262	0.511693	0.82333	-5.12136	0.656204	cg19018577_BC21	ENSG00000247400	DNAJC3-DT	enhancer	77
0.026569	7.65702	0.542589	0.588385	0.866778	-5.09201	0.541178	cg19018577_BC21	ENSG00000102580	DNAJC3	enhancer	77
0.0401638	3.42966	0.454145	0.650507	0.881824	-5.16513	0.453058	cg19018577_BC21	ENSG00000215417	MIR17HG	enhancer	77
0.0184434	3.88707	0.287133	0.774479	0.916869	-5.1987	0.286521	cg19018577_BC21	ENSG00000088451	TGDS	enhancer	77
-0.0136819	6.28916	-0.202757	0.839653	0.939902	-5.17626	-0.202337	cg19018577_BC21	ENSG00000125257	ABCC4	proximity	77
0.0802382	6.28916	1.18405	0.238761	0.570999	-4.69612	1.17809	cg19018578_TC21	ENSG00000125257	ABCC4	proximity	77
0.0236812	7.65702	0.486132	0.627768	0.868595	-5.11944	0.48487	cg19018578_TC21	ENSG00000102580	DNAJC3	enhancer	77
0.0166036	3.42966	0.178093	0.85893	0.94949	-5.19214	0.177736	cg19018578_TC21	ENSG00000215417	MIR17HG	enhancer	77
0.00300893	3.88707	0.0444554	0.96461	0.989331	-5.19161	0.0443695	cg19018578_TC21	ENSG00000088451	TGDS	enhancer	77
0.000364261	3.46824	0.00573282	0.995436	0.997427	-5.24711	0.00572056	cg19018578_TC21	ENSG00000247400	DNAJC3-DT	enhancer	77
0.0488968	3.12127	0.6125	0.541367	0.840572	-4.95106	0.610747	cg01370384_TC11	ENSG00000175182	FAM131A	proximity	79
-0.147595	3.12127	-1.89009	0.0612079	0.33698	-4.08453	-1.87199	cg11888381_TC11	ENSG00000175182	FAM131A	proximity	79
0.215901	3.0985	2.45805	0.0156388	0.170008	-3.17602	2.41724	cg19350682_TC11	ENSG00000196411	EPHB4	proximity	80
0.199118	6.51491	2.2759	0.0247339	0.201429	-3.57906	2.24553	cg19350682_TC11	ENSG00000146828	SLC12A9	proximity	80
0.0538263	6.51491	0.563801	0.574147	0.862379	-4.90015	0.561955	cg24862627_TC21	ENSG00000146828	SLC12A9	proximity	80
-0.03705	3.0985	-0.397977	0.691617	0.890668	-4.91353	-0.396661	cg24862627_TC21	ENSG00000196411	EPHB4	proximity	80
0.0511531	3.65316	1.63397	0.1049	0.433136	-4.70572	1.62155	cg27137360_TC11	ENSG00000125485	DDX31	proximity	81
-0.00326909	4.45889	-0.137791	0.890649	0.958591	-5.8413	-0.137483	cg27137360_TC11	ENSG00000125484	GTF3C4	proximity	81
-0.0458695	4.45889	-1.86353	0.0648592	0.348946	-4.23808	-1.84623	cg12100941_BC11	ENSG00000125484	GTF3C4	proximity	81
-0.0127953	3.65316	-0.390104	0.697161	0.893294	-5.83836	-0.389155	cg12100941_BC11	ENSG00000125485	DDX31	proximity	81
0.161179	6.48065	3.34919	0.00110714	0.0792395	-1.19634	3.26178	cg11567041_TC11	ENSG00000183049	CAMK1D	proximity	83
0.112668	6.48065	2.03416	0.0442666	0.304011	-3.88811	2.01156	cg24859228_TC21	ENSG00000183049	CAMK1D	proximity	83
-0.126816	1.40735	-1.90143	0.0600483	0.33698	-4.07167	-1.88044	cg07845510_BC21	ENSG00000253438	PCAT1	proximity	84
-0.0250071	1.40735	-0.4355	0.664061	0.886799	-5.22011	-0.434313	cg26476972_BC21	ENSG00000253438	PCAT1	proximity	84

### Sheet: 9. GeneExpr~25OHD Model Results
logFC	AveExpr	t	P.Value	adj.P.Val	B	z.std	gene_symbol	DMR_ID
-0.118494	6.29272	-2.046	0.0428811	0.953282	-3.77783	-2.02487	ABCC4	77
0.138943	3.73244	1.93746	0.0550001	0.953282	-3.9457	1.91888	KRI1	40
0.133018	0.187448	1.8632	0.0647937	0.953282	-4.17483	1.84668	SLC25A5-AS1	38/44
0.12486	1.25545	1.72775	0.0883127	0.953282	-4.18653	1.70437	GDF7	15
0.155894	1.61117	1.68021	0.0955175	0.953282	-4.30811	1.66698	SH2D3A	40
0.197549	3.03589	1.67131	0.097382	0.953282	-4.30184	1.65768	LONP1	11
-0.0764697	6.03199	-1.6526	0.100986	0.953282	-4.39523	-1.64009	FTX	16
-0.0789761	7.74325	-1.63452	0.104687	0.953282	-4.38215	-1.62255	UBXN2B	17
-0.128174	9.90978	-1.61759	0.108303	0.953282	-4.41646	-1.60587	MBNL3	43
-0.0342487	6.52655	-1.60585	0.110866	0.953282	-4.5662	-1.59431	FAM120B	76
-0.0886846	4.20583	-1.57635	0.117605	0.953282	-4.42954	-1.56491	ITGA1	18
-0.0608819	7.06296	-1.53389	0.127615	0.953282	-4.50608	-1.52357	BRAF	58
0.0830715	0.840846	1.53344	0.127986	0.953282	-4.63392	1.52209	ZDHHC9	51
-0.0768848	1.40823	-1.52177	0.130616	0.953282	-4.56562	-1.51168	PCAT1	84
-0.0766179	1.33901	-1.51118	0.133538	0.953282	-4.66211	-1.50029	GALNT7-DT	32
0.0400049	4.77598	1.46961	0.144285	0.953282	-4.62564	1.46002	GLOD4	68
0.0824769	2.93572	1.44518	0.151243	0.953282	-4.74956	1.43516	MRPS33	58
-0.0374474	6.74257	-1.43819	0.152919	0.953282	-4.79096	-1.4293	CHD7	17
0.0825193	4.31693	1.4369	0.153332	0.953282	-4.60956	1.42786	SLC39A7	21
0.0627755	3.66176	1.40364	0.163205	0.953282	-4.61375	1.39437	TMEM203	14
0.0789458	2.46692	1.34316	0.181686	0.953282	-4.7468	1.33558	MRM3	68
-0.0482575	2.92335	-1.33453	0.184591	0.953282	-4.84886	-1.32675	SLC25A14	23
0.0436162	6.51354	1.31153	0.1921	0.953282	-4.78574	1.30439	HSPA9	60
0.0558321	4.65485	1.30492	0.194348	0.953282	-4.77534	1.29782	POLR3E	2
0.0609778	6.54932	1.30234	0.195232	0.953282	-4.76636	1.29526	ILF3	40
-0.0376761	3.33391	-1.2914	0.19901	0.953282	-4.78392	-1.28438	C14orf93	74
0.0510489	2.96768	1.18563	0.238245	0.953282	-4.8361	1.17938	TIMM29	40
0.0605323	3.70618	1.18403	0.238933	0.953282	-4.82977	1.17766	PRKRIP1	73
0.0826196	5.75621	1.17145	0.243791	0.953282	-4.86123	1.16556	SMARCD2	55
0.108589	4.07137	1.15883	0.248822	0.953282	-4.89686	1.15322	SMARCA4	40
0.111321	3.37341	1.1389	0.257106	0.953282	-4.89394	1.13326	ANAPC2	14
0.14374	1.51116	1.13183	0.259896	0.953282	-4.94908	1.12664	NDOR1	14
-0.045438	7.65635	-1.12776	0.261608	0.953282	-4.96917	-1.1226	DNAJC3	77
0.0641521	2.54922	1.12305	0.263669	0.953282	-4.92863	1.11776	CACNA2D4	7
-0.0245644	6.13479	-1.11068	0.269073	0.953282	-5.13548	-1.1052	MTMR4	55
-0.0545989	3.68832	-1.10862	0.269796	0.953282	-4.95414	-1.10353	NHS	5
-0.042475	5.98419	-1.09705	0.274929	0.953282	-5.11823	-1.09178	CUX1	73
0.0463568	4.27543	1.07974	0.282364	0.953282	-5.02917	1.07502	VPS52	21
-0.0670573	4.17357	-1.07239	0.285695	0.953282	-5.10125	-1.06761	MOSPD1	3
0.0629521	3.30231	1.07177	0.28605	0.953282	-4.96331	1.06683	DDX28	72
0.0445804	3.09789	1.06864	0.287325	0.953282	-5.03299	1.06401	ILF3-DT	40
0.100445	5.31748	1.05757	0.292521	0.953282	-4.9463	1.05261	CDC37	40
0.11754	3.36725	1.05307	0.294479	0.953282	-4.96946	1.04835	NELFB	14
-0.0411804	6.15014	-1.0506	0.295498	0.953282	-5.01069	-1.04614	GALNT7	32
0.0997224	0.221187	1.02983	0.305125	0.953282	-5.10418	1.0255	ENPP3	62
-0.0406005	6.13038	-1.0271	0.30641	0.953282	-5.01827	-1.02278	TAP2	21
0.0689544	3.26848	1.02526	0.307261	0.953282	-5.03889	1.02099	RING1	21
-0.030147	6.94748	-1.00044	0.319095	0.953282	-5.02965	-0.996319	MED23	62
-0.0924954	9.46121	-0.994082	0.322185	0.953282	-5.03079	-0.989977	BCL2L1	64
-0.0353079	5.87828	-0.991011	0.323861	0.953282	-4.98854	-0.986554	NCOA7	62
-0.0355046	6.32184	-0.990014	0.324129	0.953282	-5.04763	-0.986008	INTS6L	3
-0.0530928	5.49794	-0.982877	0.327624	0.953282	-5.17746	-0.978912	PGRMC1	38/44
-0.0279957	4.95415	-0.976571	0.330677	0.953282	-5.11034	-0.97275	SLC9A6	3
0.0635013	3.84435	0.962548	0.337756	0.953282	-5.05154	0.958608	CUTA	21
-0.050371	8.43251	-0.955129	0.341435	0.953282	-5.05178	-0.951335	CLIC1	21
-0.0344709	5.61347	-0.949084	0.344419	0.953282	-5.14347	-0.945469	CCDC47	55
0.0874114	1.6	0.91928	0.359754	0.953282	-5.13753	0.915833	ALKBH4	73
0.0523057	2.73715	0.918759	0.360008	0.953282	-5.14097	0.91535	FBXL12	40
0.0603561	7.93541	0.904658	0.367494	0.953282	-5.26001	0.901177	RPS18	21
0.109988	1.14086	0.902984	0.368582	0.953282	-5.03691	0.899132	RAVER1	40
-0.0372161	8.84733	-0.890186	0.3751	0.953282	-5.21284	-0.886962	PRKAR1A	50
-0.0307255	7.2116	-0.88889	0.375809	0.953282	-5.23667	-0.885645	MORF4L1	13
0.0233816	6.24962	0.875677	0.383028	0.953282	-5.09029	0.872332	HLA-DMB	21
0.0228101	3.74486	0.856765	0.393404	0.953282	-5.37886	0.853461	STEEP1	38
0.0242482	4.56763	0.85347	0.39511	0.953282	-5.2963	0.850387	CDR2	2
0.032273	5.40755	0.848463	0.39783	0.953282	-5.17111	0.845503	NOL11	55
-0.0225192	4.33019	-0.824531	0.411233	0.953282	-5.27728	-0.821725	PELO	18
-0.0769977	0.0429082	-0.820067	0.41375	0.953282	-5.24425	-0.817312	PDE4A	40
0.0547507	0.705549	0.813538	0.417634	0.953282	-5.34429	0.810533	#N/A	17
-0.0238992	3.54413	-0.807219	0.421168	0.953282	-5.35633	-0.804396	CHRAC1	36
0.0299334	3.85175	0.801322	0.424502	0.953282	-5.30487	0.798635	HDDC2	62
0.0488981	4.43552	0.797514	0.426725	0.953282	-5.18799	0.794808	MCM7	25
0.116174	1.54559	0.783819	0.434795	0.953282	-5.15183	0.781012	ABCD1	65
0.0284354	5.75117	0.780261	0.436829	0.953282	-5.36984	0.777559	ZNF791	40
-0.0311108	3.46548	-0.779769	0.437031	0.953282	-5.23541	-0.777216	LONRF3	38/44
0.0619506	4.60407	0.77167	0.441891	0.953282	-5.1752	0.769005	MAN1B1	14
0.0417999	5.60819	0.764986	0.445791	0.953282	-5.18839	0.762452	DNASE1	6
-0.0239979	7.76217	-0.75837	0.4498	0.953282	-5.41369	-0.755749	MYL12B	48
-0.0258444	7.90867	-0.753757	0.452421	0.953282	-5.25543	-0.751385	KMT2E	73
0.0351896	7.13491	0.746132	0.457276	0.953282	-5.12599	0.743339	HLA-DPB1	21
0.0461251	1.9699	0.738532	0.461584	0.953282	-5.27764	0.736241	SLX4	6
0.0590846	4.13437	0.731036	0.466292	0.953282	-5.18164	0.728526	STARD3	41
-0.0311756	4.13032	-0.724202	0.47032	0.953282	-5.24696	-0.721959	RNF5	21
0.0239959	4.74388	0.713689	0.476757	0.953282	-5.29438	0.711528	WDR44	38/44
-0.0548022	-0.327199	-0.706409	0.481373	0.953282	-5.45175	-0.704095	MYL12-AS1	48
-0.0270181	7.50015	-0.697399	0.486861	0.953282	-5.2768	-0.69531	YTHDF3	17
-0.0254826	7.60064	-0.695074	0.488329	0.953282	-5.25231	-0.692969	TNKS2	22
0.0343755	3.92681	0.692446	0.489984	0.953282	-5.25631	0.690334	QSOX2	14
-0.025848	6.57266	-0.691394	0.490612	0.953282	-5.28395	-0.689336	RNF146	62
-0.0327236	3.06078	-0.688562	0.492398	0.953282	-5.3231	-0.686499	ZNF280C	51
0.0933825	2.23672	0.68705	0.493372	0.953282	-5.25712	0.684956	LRWD1	73
0.023893	7.02187	0.676534	0.499986	0.953282	-5.25967	0.674512	BRD2	21
-0.0226705	5.70412	-0.665464	0.507028	0.953282	-5.24971	-0.663472	HDAC9	71
-0.0334362	5.46278	-0.650132	0.516821	0.953282	-5.39216	-0.648253	TBPL1	62
0.0804914	0.432854	0.648692	0.517736	0.953282	-5.32868	0.64684	MRPL4	40
0.0196234	2.72332	0.641885	0.522239	0.953282	-5.47087	0.639898	ZNF490	40
0.0764854	2.59423	0.640675	0.523044	0.953282	-5.22418	0.63866	TOR4A	14
0.120166	3.96368	0.639013	0.524044	0.953282	-5.26903	0.637124	FBXW5	14
-0.0333555	6.82346	-0.60765	0.544527	0.953282	-5.356	-0.605981	MAP3K3	55
-0.0274024	6.46706	-0.602946	0.547651	0.953282	-5.35113	-0.601284	ACP1	56
-0.0397706	1.11648	-0.578952	0.563692	0.953282	-5.44912	-0.577367	TRIM36	19
-0.0428763	5.24391	-0.571969	0.568378	0.953282	-5.35704	-0.570442	GPSM3	21
0.0295743	3.22431	0.567007	0.571734	0.953282	-5.36463	0.565499	DAXX	21
0.0355345	5.35312	0.563651	0.574073	0.953282	-5.28526	0.562064	BCAP31	65
0.01905	2.68131	0.556997	0.578532	0.953282	-5.41742	0.55553	SLC25A43	38
0.0889844	2.44567	0.549143	0.583924	0.953282	-5.3234	0.547663	SSNA1	14
0.0158752	3.24087	0.54916	0.583941	0.953282	-5.50051	0.547637	LDAF1	2
-0.0316679	7.99185	-0.546047	0.586016	0.953282	-5.35527	-0.544618	FAR1	34
-0.0139754	4.86487	-0.54463	0.587002	0.953282	-5.38414	-0.543185	AGK	58
0.0556045	3.74971	0.544055	0.58744	0.953282	-5.30633	0.542549	B3GALT4	21
-0.023171	6.70055	-0.542506	0.588445	0.953282	-5.36211	-0.541091	RAB2A	17
-0.0205836	3.80908	-0.534488	0.593977	0.953282	-5.48149	-0.533081	NDUFB2	58
-0.013471	5.98457	-0.531355	0.596133	0.953282	-5.58632	-0.52997	DCAF7	55
0.0416286	5.44977	0.530785	0.596527	0.953282	-5.58274	0.529402	RPL39	38
0.0279156	7.9354	0.52657	0.599459	0.953282	-5.32392	0.525178	RORA	42
0.0310107	2.49204	0.52245	0.602294	0.953282	-5.44208	0.521104	SLC5A6	66
0.048676	6.4303	0.518617	0.605042	0.953282	-5.28527	0.517164	ORAI2	73
0.0195328	4.25849	0.516312	0.606555	0.953282	-5.39184	0.514997	MRPS18B	21
0.0292408	2.32106	0.515932	0.606825	0.953282	-5.44205	0.514611	UBOX5	33
-0.0359693	1.29166	-0.508	0.612473	0.953282	-5.53803	-0.506546	RORA-AS1	42
-0.0282197	8.64694	-0.497843	0.619497	0.953282	-5.46921	-0.496563	DENND3	53/61
-0.01463	3.4569	-0.49383	0.622304	0.953282	-5.60755	-0.492587	STRADA	55
0.027506	4.19257	0.493624	0.622526	0.953282	-5.31086	0.492273	PHF1	21
-0.0211006	3.98556	-0.492713	0.623085	0.953282	-5.40539	-0.491483	MCTS1	38
0.0195746	3.1222	0.487123	0.627062	0.953282	-5.35042	0.485867	UPF3B	38
-0.0208118	5.31345	-0.483025	0.629929	0.953282	-5.39642	-0.481826	UBE2A	38/44
0.0244913	3.76509	0.477765	0.63368	0.953282	-5.34632	0.476553	SMG1P1	2
0.017531	4.49323	0.471634	0.638029	0.953282	-5.39431	0.470456	ACADSB	67
-0.0127599	2.9552	-0.445137	0.657003	0.953282	-5.6238	-0.444055	COMMD1	59
0.0475911	3.64914	0.445015	0.65716	0.953282	-5.31433	0.443837	ULK1	52
-0.0150764	6.50195	-0.444163	0.657703	0.953282	-5.47423	-0.443087	DDX46	63
0.0399514	6.50968	0.436558	0.66324	0.953282	-5.33286	0.435444	SLC12A9	80
-0.0133598	5.2676	-0.435493	0.664006	0.953282	-5.33248	-0.434389	CEP95	55
0.0135395	5.92025	0.429736	0.668197	0.953282	-5.3238	0.428624	SLC25A5	38/44
0.0276005	0.99772	0.426799	0.670265	0.953282	-5.44228	0.425784	RAB33A	51
0.00961702	6.62419	0.424481	0.671975	0.953282	-5.53826	0.423438	SEPTIN6	38
0.0167966	6.6044	0.422366	0.673524	0.953282	-5.35344	0.421317	CTNNA1	60
0.0159349	2.02182	0.421665	0.674002	0.953282	-5.63056	0.420662	CFAP298	49
0.0206556	5.09194	0.421329	0.674251	0.953282	-5.39517	0.420322	NAA30	30
0.0280935	3.17622	0.417457	0.677065	0.953282	-5.46007	0.416472	ITGB3BP	1
0.0324087	3.43697	0.403738	0.687099	0.953282	-5.45871	0.402796	MIR17HG	77
0.0197215	3.87339	0.402377	0.688112	0.953282	-5.39749	0.401419	DUS2	72
0.0184189	1.6016	0.400962	0.689246	0.953282	-5.62661	0.399879	#N/A	2
0.0173768	6.47879	0.396104	0.692713	0.953282	-5.4265	0.395176	CAMK1D	83
0.0363805	6.77559	0.391596	0.696053	0.953282	-5.36919	0.390654	DNM2	40
-0.0245248	7.03695	-0.385676	0.700421	0.953282	-5.37345	-0.384753	SLC44A2	40
0.0229548	6.5415	0.385428	0.700659	0.953282	-5.31475	0.384431	SASH3	51
-0.0193461	3.99363	-0.384117	0.701553	0.953282	-5.45409	-0.383225	FHL1	3
0.0187939	4.61687	0.377934	0.706135	0.953282	-5.48805	0.377052	BLOC1S2	28
0.0128132	6.11998	0.375039	0.708272	0.953282	-5.47506	0.374178	CCT4	59
0.0184473	3.33434	0.363397	0.716949	0.953282	-5.38369	0.362539	SIL1	60
0.0188413	1.84042	0.363034	0.717204	0.953282	-5.41485	0.362197	DENND3-AS1	53
0.0119711	5.34998	0.362696	0.717529	0.953282	-5.32324	0.361763	SH3YL1	56
-0.020289	3.89163	-0.358672	0.720457	0.953282	-5.46199	-0.357848	TGDS	77
0.035315	2.05542	0.356955	0.721735	0.953282	-5.44264	0.356141	HMGA1	21
0.0217007	5.72429	0.356734	0.721895	0.953282	-5.45851	0.355927	ZBTB33	38
0.0416253	6.97638	0.350235	0.726801	0.953282	-5.34917	0.349384	LIMD2	55
0.0188183	5.26567	0.349474	0.727334	0.953282	-5.41433	0.348674	PHF6	3
0.0434414	0.361727	0.342168	0.732828	0.953282	-5.51362	0.341366	#N/A	21
0.046879	2.35687	0.341349	0.733434	0.953282	-5.41113	0.340561	ATG4D	40
0.0276945	4.15025	0.334833	0.738329	0.953282	-5.41314	0.334067	ATF6B	21
0.012093	3.89258	0.331599	0.740759	0.953282	-5.42352	0.330849	NKRF	38
0.019836	4.6705	0.33003	0.741939	0.953282	-5.43009	0.329287	RXRB	21
0.0243698	0.285002	0.321161	0.74865	0.953282	-5.56119	0.320419	#N/A	62
-0.0180241	5.05675	-0.317466	0.751426	0.953282	-5.50319	-0.31676	ELF4	51
-0.0148957	6.93364	-0.311322	0.756117	0.953282	-5.36359	-0.310583	PSMB9	21
-0.0148819	8.51208	-0.310819	0.756464	0.953282	-5.51199	-0.310128	SERINC1	62
-0.00777144	6.37976	-0.307409	0.75909	0.953282	-5.36209	-0.306676	PSMB8-AS1	21
0.0277876	1.57386	0.300691	0.76418	0.953282	-5.39786	0.299996	LHFPL3-AS2
0.00965917	6.5867	0.296531	0.767321	0.953282	-5.45212	0.295882	CERS2	69
-0.0368689	5.11944	-0.293461	0.769685	0.953282	-5.40663	-0.292787	CARM1	40
0.0155674	3.47015	0.290497	0.771933	0.953282	-5.56413	0.289847	DNAJC3-DT	77
0.0201365	1.12789	0.288076	0.773768	0.953282	-5.49736	0.28745	HSD17B8	21
0.00999063	4.21873	0.285306	0.775904	0.953282	-5.58211	0.28466	NKAP	38
-0.0188186	5.89322	-0.283119	0.777578	0.953282	-5.39434	-0.282477	CTSA	35
-0.00624136	5.03983	-0.274829	0.783911	0.953282	-5.55159	-0.274226	FASTKD5	33
0.00560856	6.5432	0.271083	0.786802	0.953282	-5.60197	0.270466	DDX42	55
0.0272988	2.35432	0.264864	0.791672	0.953282	-5.31388	0.26414	YIPF2	40
0.0102883	1.81018	0.25939	0.795797	0.953282	-5.609	0.25879	ZNF337-AS1	27
0.0183123	3.11738	0.259023	0.796057	0.953282	-5.42878	0.258453	FAM131A	79
-0.0135885	6.67107	-0.248108	0.804491	0.953282	-5.37264	-0.247539	PSMB8	21
0.0107734	6.05439	0.229826	0.818605	0.953282	-5.47835	0.229339	ATP11C	3
0.0130483	3.48246	0.228388	0.81975	0.953282	-5.39739	0.227867	RNF113A	38
-0.0105027	5.36002	-0.220333	0.825974	0.953282	-5.51185	-0.219868	MMGT1	3
0.0122908	7.75419	0.211603	0.832771	0.953282	-5.43993	0.21115	TAP1	21
0.0146199	5.83154	0.208248	0.835392	0.953282	-5.412	0.207791	RGL2	21
0.012344	5.00341	0.204801	0.838107	0.953282	-5.36749	0.204316	ICAM1	40
0.00791199	7.91583	0.203378	0.839197	0.953282	-5.38076	0.202921	HLA-DPA1	21
0.016532	1.16575	0.171922	0.863779	0.953282	-5.51235	0.171566	AP4M1	25
0.00770313	2.19452	0.169991	0.865293	0.953282	-5.50492	0.16964	NANP	27
-0.012378	4.03672	-0.167423	0.86731	0.953282	-5.47621	-0.167077	SKI	9
-0.0103696	6.55639	-0.166148	0.868312	0.953282	-5.46697	-0.165803	TAPBP	21
-0.0113423	0.013643	-0.158946	0.873993	0.953282	-5.64177	-0.158588	EPDR1	20
0.00964682	3.00136	0.14707	0.883318	0.953282	-5.50259	0.146764	AGPAT1	21
-0.00587455	3.21734	-0.141429	0.887764	0.953282	-5.54678	-0.141134	ZFHX3	4
-0.0033247	4.45895	-0.139405	0.889356	0.953282	-5.5469	-0.139119	GTF3C4	81
0.00592379	5.23702	0.132276	0.894988	0.953282	-5.42825	0.131995	HLA-DMA	21
0.00563285	11.0324	0.122118	0.903029	0.953282	-5.35431	0.121836	HLA-B	21
-0.0045942	3.89249	-0.122065	0.903046	0.953282	-5.46681	-0.121814	PTK2	53
0.00695033	5.28864	0.119063	0.905418	0.953282	-5.48199	0.118819	IKZF5	67
-0.00677296	5.79466	-0.117109	0.906964	0.953282	-5.48327	-0.116869	ECHDC1	62
0.00323499	3.65284	0.11208	0.91094	0.953282	-5.70933	0.111852	DDX31	81
-0.00338498	6.29247	-0.106673	0.915228	0.953282	-5.59466	-0.106446	IKBKB	10
-0.00569967	4.04848	-0.105519	0.91615	0.953282	-5.6777	-0.105285	NDUFA1	38
-0.00550223	0.733812	-0.10507	0.91649	0.953282	-5.71293	-0.104856	HCG25	21
0.00892504	0.169418	0.103494	0.917749	0.953282	-5.6094	0.103269	MAMLD1	70
-0.00227626	6.56608	-0.0991405	0.921198	0.953282	-5.63365	-0.0989248	UQCRC2	2
0.00341263	4.72724	0.097322	0.922631	0.953282	-5.4503	0.0971198	ATRAID	66
-0.0093174	5.44654	-0.0949868	0.924492	0.953282	-5.39727	-0.0947774	TUBB4B	14
0.00352088	5.10653	0.0894995	0.928857	0.953282	-5.3499	0.0892836	SMG1P3	2
0.00721505	2.7479	0.0834447	0.933637	0.953282	-5.44584	0.0832697	PLXNA2	31
0.00344351	6.35093	0.0830081	0.93398	0.953282	-5.4675	0.0828385	RNPC3	29
0.00629306	2.4511	0.0808329	0.93571	0.953282	-5.57874	0.0806635	BCORL1	51
-0.00120926	6.35931	-0.0515653	0.958958	0.972401	-5.52765	-0.0514613	PPP1R10	21
0.0020939	3.09136	0.0230709	0.981637	0.987186	-5.35655	0.0230163	EPHB4	80
-0.000806135	4.70065	-0.0218078	0.982637	0.987186	-5.55039	-0.0217631	PGM1	1
-0.000121584	9.96026	-0.0044345	0.996469	0.996469	-5.53504	-0.00442556	DDX5	55
